# Rapid and long-lasting remodelling of the blood transcriptome following bariatric surgery

**DOI:** 10.1101/2025.06.20.25329990

**Authors:** Julien Roux, Denis Seyres, Jessica L Buxton, Dale Handley, Giulia Hofer, Suzanne Alsters, Karl-Heinz Herzig, Marjo-Riitta Jarvelin, Alexandra I Blakemore, Claudia Cavelti-Weder

## Abstract

Bariatric (or metabolic) surgery is the most effective treatment for severe obesity, resulting in sustained weight loss and rapid improvement in metabolic outcomes. However, it is currently unknown what molecular changes are induced by the surgery, how they relate to the health improvements, how early they occur, and whether they are maintained over time.

In this study, we characterized early gene expression changes following surgery in blood samples from the “Personalised Medicine for Morbid Obesity” cohort. We observed widespread changes in gene expression only a few days after surgery. Pathways related to immune response were affected, in particular with a decreased expression of the NF-κB pathway and neutrophil cytotoxic activity genes, suggesting a reduction of the inflammatory state typically associated with obesity. Metabolic signaling was also affected, with decreased expression of genes from pathways related to glucagon and insulin secretion, and key regulators such as the appetite-controlling hormone ghrelin. Comparisons to publicly available transcriptomics datasets showed that beyond these specific changes, bariatric surgery induces a transcriptome-wide reversal of expression changes associated with obesity and with forms of type 2 diabetes related to obesity. Comparisons to transcriptomics studies with longer-term follow-ups after bariatric surgery showed that a large fraction of early-induced expression changes likely persist for several months.

Taken together, we show that previously unreported early changes in blood gene expression after bariatric surgery provide in-depth insights into the resolution of the chronic inflammation associated with severe obesity and its connection with metabolic improvement.

## Supplemental Tables 2 to 6 for "Rapid and long-lasting remodelling of the blood transcriptome following bariatric surgery" (part 1 of 3)

### Sheet: Table S2  DE visit4 vs visit1
GENEID	SYMBOL	DESCRIPTION	GENEBIOTYPE	ENTREZID	LENGTH	logFC	AveExpr	P.Value	adj.P.Val
ENSG00000173585	CCR9	C-C motif chemokine receptor 9	protein_coding	10803	2807	1.1445	0.622163	9.64e-08	0.00138341
ENSG00000239571	IGKV2D-30	immunoglobulin kappa variable 2D-30	IG_V_gene	NA	395	2.0648	1.41154	3.05e-07	0.00183125
ENSG00000180537	RNF182	ring finger protein 182	protein_coding	221687	4098	-1.74036	-1.02796	4.37e-07	0.00183125
ENSG00000095932	SMIM24	small integral membrane protein 24	protein_coding	284422	1481	-1.81532	1.4077	5.1e-07	0.00183125
ENSG00000132465	JCHAIN	joining chain of multimeric IgA and IgM	protein_coding	3512	1546	1.923	5.93398	1.39e-06	0.00399204
ENSG00000163554	SPTA1	spectrin alpha, erythrocytic 1	protein_coding	6708	10108	-1.39478	-0.373138	2.16e-06	0.00516211
ENSG00000259040	BLOC1S5-TXNDC5	BLOC1S5-TXNDC5 readthrough (NMD candidate)	protein_coding	NA	3030	0.881446	5.85911	3.49e-06	0.00623216
ENSG00000239264	TXNDC5	thioredoxin domain containing 5	protein_coding	81567	4361	0.887895	5.83511	3.73e-06	0.00623216
ENSG00000241294	IGKV2-24	immunoglobulin kappa variable 2-24	IG_V_gene	NA	390	1.96325	1.89232	4.29e-06	0.00623216
ENSG00000048462	TNFRSF17	TNF receptor superfamily member 17	protein_coding	608	1015	1.68919	0.644198	4.35e-06	0.00623216
ENSG00000275527	AC100835.2	novel transcript	lncRNA	NA	479	-1.95684	0.342943	5.02e-06	0.00623216
ENSG00000124102	PI3	peptidase inhibitor 3	protein_coding	5266	551	-0.88959	6.10309	5.21e-06	0.00623216
ENSG00000166598	HSP90B1	heat shock protein 90 beta family member 1	protein_coding	7184	4695	0.535711	6.94068	6.98e-06	0.00771028
ENSG00000167992	VWCE	von Willebrand factor C and EGF domains	protein_coding	220001	4766	-1.9258	2.50325	7.96e-06	0.00792852
ENSG00000130300	PLVAP	plasmalemma vesicle associated protein	protein_coding	83483	2295	-1.7691	1.27125	9.38e-06	0.00792852
ENSG00000211638	IGLV8-61	immunoglobulin lambda variable 8-61	IG_V_gene	NA	414	1.31401	1.01313	9.61e-06	0.00792852
ENSG00000137193	PIM1	Pim-1 proto-oncogene, serine/threonine kinase	protein_coding	5292	3030	-0.383649	7.11893	9.81e-06	0.00792852
ENSG00000178297	TMPRSS9	transmembrane serine protease 9	protein_coding	360200	4328	-1.61534	0.337526	9.94e-06	0.00792852
ENSG00000243238	IGKV2-30	immunoglobulin kappa variable 2-30	IG_V_gene	NA	390	1.79263	3.02828	1.07e-05	0.00805534
ENSG00000109107	ALDOC	aldolase, fructose-bisphosphate C	protein_coding	230	2612	-0.596651	3.58014	1.15e-05	0.00805534
ENSG00000150867	PIP4K2A	phosphatidylinositol-5-phosphate 4-kinase type 2 alpha	protein_coding	5305	5106	-0.351902	6.94447	1.18e-05	0.00805534
ENSG00000137267	TUBB2A	tubulin beta 2A class IIa	protein_coding	7280	1748	-1.5227	2.28214	1.3e-05	0.0081359
ENSG00000022840	RNF10	ring finger protein 10	protein_coding	9921	5900	-0.85796	7.96966	1.39e-05	0.0081359
ENSG00000110693	SOX6	SRY-box transcription factor 6	protein_coding	55553	19640	-1.3786	-1.12665	1.43e-05	0.0081359
ENSG00000221994	ZNF630	zinc finger protein 630	protein_coding	57232	4340	0.503257	0.944081	1.47e-05	0.0081359
ENSG00000187017	ESPN	espin	protein_coding	83715	6952	-1.56077	1.91412	1.47e-05	0.0081359
ENSG00000073792	IGF2BP2	insulin like growth factor 2 mRNA binding protein 2	protein_coding	10644	5330	-1.25921	3.37084	1.7e-05	0.00845611
ENSG00000139572	GPR84	G protein-coupled receptor 84	protein_coding	53831	2043	-0.674607	0.295842	1.71e-05	0.00845611
ENSG00000159335	PTMS	parathymosin	protein_coding	5763	1487	-1.05415	3.43127	1.71e-05	0.00845611
ENSG00000268555	AC123912.4	novel transcript	lncRNA	NA	2262	-0.948381	2.12678	1.85e-05	0.00845611
ENSG00000126787	DLGAP5	DLG associated protein 5	protein_coding	9787	3597	1.50582	-0.950474	1.86e-05	0.00845611
ENSG00000103148	NPRL3	NPR3 like, GATOR1 complex subunit	protein_coding	8131	6426	-1.42517	6.27477	1.88e-05	0.00845611
ENSG00000090520	DNAJB11	DnaJ heat shock protein family (Hsp40) member B11	protein_coding	51726	5731	0.33174	4.17241	2.16e-05	0.00939519
ENSG00000070182	SPTB	spectrin beta, erythrocytic	protein_coding	6710	14796	-1.62896	2.90609	2.25e-05	0.00948245
ENSG00000225698	IGHV3-72	immunoglobulin heavy variable 3-72	IG_V_gene	NA	440	1.17523	0.031654	2.36e-05	0.0095029
ENSG00000109805	NCAPG	non-SMC condensin I complex subunit G	protein_coding	64151	4847	1.28155	-0.319248	2.38e-05	0.0095029
ENSG00000100225	FBXO7	F-box protein 7	protein_coding	25793	8521	-1.06698	8.39574	2.5e-05	0.00969968
ENSG00000137285	TUBB2B	tubulin beta 2B class IIb	protein_coding	347733	2096	-1.27109	-0.320159	2.91e-05	0.0104673
ENSG00000204010	IFIT1B	interferon induced protein with tetratricopeptide repeats 1B	protein_coding	439996	1972	-1.42274	2.69595	2.94e-05	0.0104673
ENSG00000253982	AC100810.1	novel transcript	lncRNA	NA	2264	-1.05889	3.67764	2.96e-05	0.0104673
ENSG00000210184	MT-TS2	mitochondrially encoded tRNA-Ser (AGU/C) 2	Mt_tRNA	NA	59	-1.39647	-0.101857	3.01e-05	0.0104673
ENSG00000017483	SLC38A5	solute carrier family 38 member 5	protein_coding	92745	4018	-1.41503	4.77635	3.1e-05	0.0104673
ENSG00000007350	TKTL1	transketolase like 1	protein_coding	8277	3526	-0.419151	1.96024	3.24e-05	0.0104673
ENSG00000166562	SEC11C	SEC11 homolog C, signal peptidase complex subunit	protein_coding	90701	4118	0.73488	3.34765	3.26e-05	0.0104673
ENSG00000157216	SSBP3	single stranded DNA binding protein 3	protein_coding	23648	5227	-0.499641	4.51222	3.31e-05	0.0104673
ENSG00000153574	RPIA	ribose 5-phosphate isomerase A	protein_coding	22934	1813	-0.362594	4.11405	3.35e-05	0.0104673
ENSG00000175130	MARCKSL1	MARCKS like 1	protein_coding	65108	1546	-0.417813	5.21899	3.46e-05	0.0105664
ENSG00000076770	MBNL3	muscleblind like splicing regulator 3	protein_coding	55796	12199	-0.732774	6.04818	3.62e-05	0.010732
ENSG00000153814	JAZF1	JAZF zinc finger 1	protein_coding	221895	4258	-0.521289	5.03534	3.66e-05	0.010732
ENSG00000142733	MAP3K6	mitogen-activated protein kinase kinase kinase 6	protein_coding	9064	5746	-0.521652	2.41265	3.74e-05	0.0107346
ENSG00000130830	MPP1	membrane palmitoylated protein 1	protein_coding	4354	5396	-0.685319	6.72682	3.88e-05	0.0109341
ENSG00000104472	CHRAC1	chromatin accessibility complex subunit 1	protein_coding	54108	3305	-0.370157	4.09915	4e-05	0.0109689
ENSG00000197561	ELANE	elastase, neutrophil expressed	protein_coding	1991	1028	-1.07537	0.271807	4.05e-05	0.0109689
ENSG00000060138	YBX3	Y-box binding protein 3	protein_coding	8531	8621	-1.12064	7.94508	4.21e-05	0.011191
ENSG00000163374	YY1AP1	YY1 associated protein 1	protein_coding	55249	5001	-0.490518	6.50771	4.35e-05	0.0113485
ENSG00000180628	PCGF5	polycomb group ring finger 5	protein_coding	84333	8312	-0.617918	6.66549	4.46e-05	0.0114465
ENSG00000162722	TRIM58	tripartite motif containing 58	protein_coding	25893	5170	-1.61618	5.84197	4.89e-05	0.0123115
ENSG00000196914	ARHGEF12	Rho guanine nucleotide exchange factor 12	protein_coding	23365	24906	-0.734205	3.63163	5.07e-05	0.0125598
ENSG00000250361	GYPB	glycophorin B (MNS blood group)	protein_coding	2994	1907	-1.59582	0.978505	5.19e-05	0.0126274
ENSG00000180535	BHLHA15	basic helix-loop-helix family member a15	protein_coding	168620	3264	1.19902	0.31864	5.42e-05	0.0129819
ENSG00000187010	RHD	Rh blood group D antigen	protein_coding	6007	3313	-1.12285	-1.65719	5.92e-05	0.0134285
ENSG00000198763	MT-ND2	mitochondrially encoded NADH:ubiquinone oxidoreductase core subunit 2	protein_coding	4536	1042	-0.684018	10.3532	5.92e-05	0.0134285
ENSG00000278449	MIR6892	microRNA 6892	miRNA	102465538	115	-0.841767	1.95501	5.95e-05	0.0134285
ENSG00000168528	SERINC2	serine incorporator 2	protein_coding	347735	3452	-0.878094	1.2778	5.99e-05	0.0134285
ENSG00000162148	PPP1R32	protein phosphatase 1 regulatory subunit 32	protein_coding	220004	2400	-0.651978	1.96784	6.28e-05	0.0137405
ENSG00000204463	BAG6	BAG cochaperone 6	protein_coding	7917	6323	-0.620914	7.43296	6.39e-05	0.0137405
ENSG00000077157	PPP1R12B	protein phosphatase 1 regulatory subunit 12B	protein_coding	4660	21069	0.480475	5.89878	6.5e-05	0.0137405
ENSG00000130821	SLC6A8	solute carrier family 6 member 8	protein_coding	6535	5697	-1.63043	4.50678	6.72e-05	0.0137405
ENSG00000143164	DCAF6	DDB1 and CUL4 associated factor 6	protein_coding	55827	6306	-0.45916	4.46286	6.8e-05	0.0137405
ENSG00000196295	GARS1-DT	GARS1 divergent transcript	lncRNA	NA	30756	0.363916	6.04834	6.81e-05	0.0137405
ENSG00000114374	USP9Y	ubiquitin specific peptidase 9 Y-linked	protein_coding	8287	18224	0.454719	-1.41306	6.84e-05	0.0137405
ENSG00000185630	PBX1	PBX homeobox 1	protein_coding	5087	21370	-1.163	1.79557	6.93e-05	0.0137405
ENSG00000198892	SHISA4	shisa family member 4	protein_coding	149345	1911	-1.3253	1.48792	7.08e-05	0.0137405
ENSG00000149260	CAPN5	calpain 5	protein_coding	726	6137	-0.800367	2.31055	7.28e-05	0.0137405
ENSG00000148346	LCN2	lipocalin 2	protein_coding	3934	1596	-1.35465	3.88455	7.29e-05	0.0137405
ENSG00000196517	SLC6A9	solute carrier family 6 member 9	protein_coding	6536	5249	-1.59037	0.167621	7.4e-05	0.0137405
ENSG00000102109	PCSK1N	proprotein convertase subtilisin/kexin type 1 inhibitor	protein_coding	27344	1338	-1.29184	0.316904	7.54e-05	0.0137405
ENSG00000112294	ALDH5A1	aldehyde dehydrogenase 5 family member A1	protein_coding	7915	7563	-0.443291	3.30269	7.55e-05	0.0137405
ENSG00000198786	MT-ND5	mitochondrially encoded NADH:ubiquinone oxidoreductase core subunit 5	protein_coding	4540	1812	-0.79534	9.94673	7.56e-05	0.0137405
ENSG00000086232	EIF2AK1	eukaryotic translation initiation factor 2 alpha kinase 1	protein_coding	27102	5492	-0.589533	6.53614	7.75e-05	0.0139156
ENSG00000172967	XKR3	XK related 3	protein_coding	150165	1690	0.983558	-0.92023	8.25e-05	0.0146258
ENSG00000012223	LTF	lactotransferrin	protein_coding	4057	3989	-1.48542	4.6992	8.62e-05	0.0150854
ENSG00000182795	C1orf116	chromosome 1 open reading frame 116	protein_coding	79098	5501	-1.20309	-1.10859	8.98e-05	0.0153656
ENSG00000187244	BCAM	basal cell adhesion molecule (Lutheran blood group)	protein_coding	4059	4997	-1.71753	-0.47972	8.99e-05	0.0153656
ENSG00000174807	CD248	CD248 molecule	protein_coding	57124	2551	-0.670224	0.86516	9.44e-05	0.0157723
ENSG00000114784	EIF1B	eukaryotic translation initiation factor 1B	protein_coding	10289	1889	-0.451964	5.1026	9.54e-05	0.0157723
ENSG00000239855	IGKV1-6	immunoglobulin kappa variable 1-6	IG_V_gene	NA	380	1.28666	1.62578	9.68e-05	0.0157723
ENSG00000087903	RFX2	regulatory factor X2	protein_coding	5990	9094	-0.533836	4.38891	9.71e-05	0.0157723
ENSG00000066926	FECH	ferrochelatase	protein_coding	2235	8784	-0.961012	4.22049	9.78e-05	0.0157723
ENSG00000075292	ZNF638	zinc finger protein 638	protein_coding	27332	12474	0.507793	5.3408	9.89e-05	0.0157746
ENSG00000145945	FAM50B	family with sequence similarity 50 member B	protein_coding	26240	1948	-0.346971	1.67302	0.000101562	0.0160155
ENSG00000166801	FAM111A	family with sequence similarity 111 member A	protein_coding	63901	7221	0.45839	6.03127	0.000104202	0.0160155
ENSG00000165140	FBP1	fructose-bisphosphatase 1	protein_coding	2203	1750	-0.595787	3.72096	0.000104309	0.0160155
ENSG00000087460	GNAS	GNAS complex locus	protein_coding	2778	14145	-0.407473	9.0302	0.000104851	0.0160155
ENSG00000160789	LMNA	lamin A/C	protein_coding	4000	8149	-0.694502	3.04095	0.00011362	0.0170681
ENSG00000198858	R3HDM4	R3H domain containing 4	protein_coding	91300	2957	-0.621327	8.82285	0.00011412	0.0170681
ENSG00000243317	STMP1	short transmembrane mitochondrial protein 1	protein_coding	647087	4934	-0.497925	4.96762	0.00011602	0.0171734
ENSG00000132003	ZSWIM4	zinc finger SWIM-type containing 4	protein_coding	65249	4713	-0.513203	1.55444	0.000118642	0.0171841
ENSG00000013583	HEBP1	heme binding protein 1	protein_coding	50865	3428	-0.47743	3.49794	0.00011875	0.0171841
ENSG00000142453	CARM1	coactivator associated arginine methyltransferase 1	protein_coding	10498	4420	-0.877218	4.98903	0.000119735	0.0171841
ENSG00000211890	IGHA2	immunoglobulin heavy constant alpha 2 (A2m marker)	IG_C_gene	NA	1430	1.10515	5.86409	0.00012088	0.0171841
ENSG00000003756	RBM5	RNA binding motif protein 5	protein_coding	10181	10357	0.412658	7.46089	0.000125212	0.0175612
ENSG00000141084	RANBP10	RAN binding protein 10	protein_coding	57610	6456	-0.642968	5.31054	0.0001267	0.0175612
ENSG00000273155	AC092587.1	novel LIPT1-MRPL30 readthrough	protein_coding	NA	669	0.443964	1.61196	0.000131101	0.0175612
ENSG00000249790	AC092490.1	novel transcript	lncRNA	NA	2283	-1.63357	5.62733	0.000131799	0.0175612
ENSG00000228253	MT-ATP8	mitochondrially encoded ATP synthase membrane subunit 8	protein_coding	4509	207	-0.651795	9.22778	0.000133024	0.0175612
ENSG00000111679	PTPN6	protein tyrosine phosphatase non-receptor type 6	protein_coding	5777	5009	-0.289074	8.34987	0.000133044	0.0175612
ENSG00000148484	RSU1	Ras suppressor protein 1	protein_coding	6251	4126	-0.274617	5.23072	0.000133912	0.0175612
ENSG00000066279	ASPM	assembly factor for spindle microtubules	protein_coding	259266	10888	1.08567	-0.645529	0.000133922	0.0175612
ENSG00000006638	TBXA2R	thromboxane A2 receptor	protein_coding	6915	2827	-0.64704	0.931232	0.000138589	0.0175612
ENSG00000145423	SFRP2	secreted frizzled related protein 2	protein_coding	6423	1996	-1.55014	-0.861088	0.000141968	0.0175612
ENSG00000158019	BABAM2	BRISC and BRCA1 A complex member 2	protein_coding	9577	3392	-0.497065	4.21924	0.000142523	0.0175612
ENSG00000213918	DNASE1	deoxyribonuclease 1	protein_coding	1773	13801	0.300644	4.58901	0.000144023	0.0175612
ENSG00000138399	FASTKD1	FAST kinase domains 1	protein_coding	79675	5692	0.548296	2.96322	0.000144137	0.0175612
ENSG00000145901	TNIP1	TNFAIP3 interacting protein 1	protein_coding	10318	5793	-0.433744	7.48843	0.00014713	0.0175612
ENSG00000090686	USP48	ubiquitin specific peptidase 48	protein_coding	84196	9497	0.322735	5.3148	0.000147391	0.0175612
ENSG00000034152	MAP2K3	mitogen-activated protein kinase kinase 3	protein_coding	5606	3775	-0.526596	7.18774	0.000151493	0.0175612
ENSG00000115641	FHL2	four and a half LIM domains 2	protein_coding	2274	6626	-0.99057	-0.495737	0.000153692	0.0175612
ENSG00000214595	EML6	EMAP like 6	protein_coding	400954	16317	0.857905	-0.191273	0.000154071	0.0175612
ENSG00000197993	KEL	Kell metallo-endopeptidase (Kell blood group)	protein_coding	3792	3660	-1.41352	1.04913	0.000156148	0.0175612
ENSG00000119950	MXI1	MAX interactor 1, dimerization protein	protein_coding	4601	5907	-0.9234	6.13802	0.000157652	0.0175612
ENSG00000238243	OR2W3	olfactory receptor family 2 subfamily W member 3	protein_coding	343171	945	-1.54294	3.52168	0.000157815	0.0175612
ENSG00000182195	LDOC1	LDOC1 regulator of NFKB signaling	protein_coding	23641	4983	-0.436968	1.41914	0.00016036	0.0175612
ENSG00000240583	AQP1	aquaporin 1 (Colton blood group)	protein_coding	358	3277	-1.24046	0.836145	0.000160941	0.0175612
ENSG00000121807	CCR2	C-C motif chemokine receptor 2	protein_coding	729230	3993	0.412535	5.98893	0.000161906	0.0175612
ENSG00000079308	TNS1	tensin 1	protein_coding	7145	16281	-1.4811	4.91355	0.000162606	0.0175612
ENSG00000168785	TSPAN5	tetraspanin 5	protein_coding	10098	7412	-0.926309	4.3998	0.000163562	0.0175612
ENSG00000107796	ACTA2	actin alpha 2, smooth muscle	protein_coding	59	2976	-0.588728	1.83556	0.000164756	0.0175612
ENSG00000143321	HDGF	heparin binding growth factor	protein_coding	3068	3674	-0.508871	6.79229	0.000166337	0.0175612
ENSG00000204161	TMEM273	transmembrane protein 273	protein_coding	170371	4123	0.351501	4.41432	0.000169532	0.0175612
ENSG00000171552	BCL2L1	BCL2 like 1	protein_coding	598	4197	-1.19323	7.59374	0.00016985	0.0175612
ENSG00000163958	ZDHHC19	zinc finger DHHC-type palmitoyltransferase 19	protein_coding	131540	2429	-0.801317	0.423634	0.000170299	0.0175612
ENSG00000101421	CHMP4B	charged multivesicular body protein 4B	protein_coding	128866	1602	-0.365647	6.05691	0.000170792	0.0175612
ENSG00000243063	IGKV3-7	immunoglobulin kappa variable 3-7 (non-functional)	IG_V_gene	NA	445	0.944586	-0.129167	0.000171984	0.0175612
ENSG00000284570	MIR7705	microRNA 7705	miRNA	102466854	57	-0.879875	1.54498	0.000172368	0.0175612
ENSG00000158710	TAGLN2	transgelin 2	protein_coding	8407	2262	-0.350316	9.52033	0.000172465	0.0175612
ENSG00000164849	GPR146	G protein-coupled receptor 146	protein_coding	115330	3190	-1.31621	4.0245	0.000173074	0.0175612
ENSG00000258890	CEP95	centrosomal protein 95	protein_coding	90799	7771	0.316968	4.09702	0.00017475	0.0175612
ENSG00000205639	MFSD2B	major facilitator superfamily domain containing 2B	protein_coding	388931	4522	-1.18503	2.18275	0.00017807	0.0175612
ENSG00000212907	MT-ND4L	mitochondrially encoded NADH:ubiquinone oxidoreductase core subunit 4L	protein_coding	4539	297	-0.655094	8.97859	0.000178088	0.0175612
ENSG00000124098	FAM210B	family with sequence similarity 210 member B	protein_coding	116151	3518	-1.07819	6.67517	0.000178377	0.0175612
ENSG00000113648	MACROH2A1	macroH2A.1 histone	protein_coding	9555	17730	0.290456	7.35063	0.000179573	0.0175612
ENSG00000165406	MARCHF8	membrane associated ring-CH-type finger 8	protein_coding	220972	7516	-0.634131	6.75785	0.000180923	0.0175612
ENSG00000158856	DMTN	dematin actin binding protein	protein_coding	2039	4473	-1.40537	7.3973	0.000181259	0.0175612
ENSG00000119041	GTF3C3	general transcription factor IIIC subunit 3	protein_coding	9330	7330	0.447462	3.75086	0.000181824	0.0175612
ENSG00000243335	KCTD7	potassium channel tetramerization domain containing 7	protein_coding	154881	6560	0.310697	4.82396	0.000182287	0.0175612
ENSG00000198886	MT-ND4	mitochondrially encoded NADH:ubiquinone oxidoreductase core subunit 4	protein_coding	4538	1378	-0.619357	11.3975	0.000182413	0.0175612
ENSG00000136929	HEMGN	hemogen	protein_coding	55363	2192	-0.949001	2.28469	0.000182505	0.0175612
ENSG00000065978	YBX1	Y-box binding protein 1	protein_coding	4904	3395	-0.457965	7.63388	0.00018331	0.0175612
ENSG00000167633	KIR3DL1	killer cell immunoglobulin like receptor, three Ig domains and long cytoplasmic tail 1	protein_coding	3811	1871	-0.61114	1.28938	0.000184034	0.0175612
ENSG00000198899	MT-ATP6	mitochondrially encoded ATP synthase membrane subunit 6	protein_coding	4508	681	-0.587478	10.6842	0.000184687	0.0175612
ENSG00000186998	EMID1	EMI domain containing 1	protein_coding	129080	4854	-1.17735	-0.37282	0.000187067	0.0176704
ENSG00000151176	PLBD2	phospholipase B domain containing 2	protein_coding	196463	5264	-0.434419	4.23364	0.000192362	0.0178028
ENSG00000104856	RELB	RELB proto-oncogene, NF-kB subunit	protein_coding	5971	3016	-0.552459	4.61324	0.000192896	0.0178028
ENSG00000172757	CFL1	cofilin 1	protein_coding	1072	5865	-0.29631	9.05355	0.000193471	0.0178028
ENSG00000139832	RAB20	RAB20, member RAS oncogene family	protein_coding	55647	1507	-0.62745	2.41993	0.00019647	0.0178028
ENSG00000131791	PRKAB2	protein kinase AMP-activated non-catalytic subunit beta 2	protein_coding	5565	5460	0.441937	3.7882	0.000197487	0.0178028
ENSG00000133069	TMCC2	transmembrane and coiled-coil domain family 2	protein_coding	9911	5822	-1.20738	3.67126	0.000197778	0.0178028
ENSG00000102145	GATA1	GATA binding protein 1	protein_coding	2623	1492	-1.26081	3.67988	0.000197885	0.0178028
ENSG00000145335	SNCA	synuclein alpha	protein_coding	6622	6202	-1.26182	6.23345	0.000198387	0.0178028
ENSG00000128165	ADM2	adrenomedullin 2	protein_coding	79924	4289	-0.518316	0.00602639	0.000202149	0.0180276
ENSG00000210100	MT-TI	mitochondrially encoded tRNA-Ile (AUU/C)	Mt_tRNA	NA	69	-1.14523	2.5886	0.000206105	0.018267
ENSG00000282977	PCBP2-OT1	PCBP2 overlapping transcript 1	lncRNA	102157401	590	-0.421295	4.83595	0.000208176	0.0183374
ENSG00000197256	KANK2	KN motif and ankyrin repeat domains 2	protein_coding	25959	7635	-1.23118	0.517829	0.000210096	0.0183937
ENSG00000143786	CNIH3	cornichon family AMPA receptor auxiliary protein 3	protein_coding	149111	6367	-0.775227	-0.0415735	0.000212753	0.0184236
ENSG00000273658	AC023509.4	NULL	misc_RNA	NA	182	-0.422318	4.83177	0.000213005	0.0184236
ENSG00000213204	AL049697.1	novel transcript, C6orf165-SLC35A1 readthrough	protein_coding	NA	3530	0.522013	3.40266	0.000216553	0.018513
ENSG00000171916	LGALS9C	galectin 9C	protein_coding	654346	4754	-0.604066	1.76343	0.000216787	0.018513
ENSG00000117394	SLC2A1	solute carrier family 2 member 1	protein_coding	6513	6614	-0.464399	4.71103	0.000217921	0.018513
ENSG00000087365	SF3B2	splicing factor 3b subunit 2	protein_coding	10992	9795	-0.32953	6.78714	0.000219895	0.018513
ENSG00000179240	GVQW3	GVQW motif containing 3	protein_coding	100506127	20110	0.607809	2.05337	0.000220485	0.018513
ENSG00000170271	FAXDC2	fatty acid hydroxylase domain containing 2	protein_coding	10826	6928	-1.28554	3.77353	0.000221786	0.018514
ENSG00000105355	PLIN3	perilipin 3	protein_coding	10226	2739	-0.468709	5.59524	0.00022723	0.0188588
ENSG00000277985	SNORA67	small nucleolar RNA, H/ACA box 67	snoRNA	26781	137	-0.396364	1.21708	0.00023065	0.0188773
ENSG00000148426	PROSER2	proline and serine rich 2	protein_coding	254427	3663	-0.569061	-0.319378	0.000230939	0.0188773
ENSG00000162775	RBM15	RNA binding motif protein 15	protein_coding	64783	4670	0.355578	2.97128	0.000233337	0.0188773
ENSG00000156381	ANKRD9	ankyrin repeat domain 9	protein_coding	122416	7208	-1.1591	2.09289	0.000234132	0.0188773
ENSG00000178719	GRINA	glutamate ionotropic receptor NMDA type subunit associated protein 1	protein_coding	2907	2529	-0.613165	7.0406	0.000234583	0.0188773
ENSG00000100448	CTSG	cathepsin G	protein_coding	1511	1368	-0.936171	-0.525092	0.000235342	0.0188773
ENSG00000198727	MT-CYB	mitochondrially encoded cytochrome b	protein_coding	4519	1141	-0.646068	10.3978	0.000238336	0.0189243
ENSG00000064666	CNN2	calponin 2	protein_coding	1265	3640	-0.283001	8.67207	0.000242599	0.0189243
ENSG00000179262	RAD23A	RAD23 homolog A, nucleotide excision repair protein	protein_coding	5886	2547	-0.495857	5.67461	0.00024279	0.0189243
ENSG00000159322	ADPGK	ADP dependent glucokinase	protein_coding	83440	5931	0.360035	6.44844	0.000242891	0.0189243
ENSG00000250424	AC004691.2	novel protein, MINDY4 and AQP1 readthrough	protein_coding	NA	1531	-1.05432	-0.855965	0.000243487	0.0189243
ENSG00000146535	GNA12	G protein subunit alpha 12	protein_coding	2768	6111	-0.583697	5.02053	0.000244991	0.0189243
ENSG00000154122	ANKH	ANKH inorganic pyrophosphate transport regulator	protein_coding	56172	12695	-0.54978	4.99412	0.000245154	0.0189243
ENSG00000136238	RAC1	Rac family small GTPase 1	protein_coding	5879	3100	-0.319937	6.24193	0.000255062	0.0190429
ENSG00000211632	IGKV3D-11	immunoglobulin kappa variable 3D-11	IG_V_gene	NA	444	0.931562	0.137002	0.000255484	0.0190429
ENSG00000105701	FKBP8	FKBP prolyl isomerase 8	protein_coding	23770	2819	-1.09778	10.5609	0.000256634	0.0190429
ENSG00000160445	ZER1	zyg-11 related cell cycle regulator	protein_coding	10444	4370	-0.677902	5.96569	0.000257209	0.0190429
ENSG00000115816	CEBPZ	CCAAT enhancer binding protein zeta	protein_coding	10153	3512	0.605698	3.95017	0.000257835	0.0190429
ENSG00000119535	CSF3R	colony stimulating factor 3 receptor	protein_coding	1441	8429	0.317957	11.6016	0.000258264	0.0190429
ENSG00000159346	ADIPOR1	adiponectin receptor 1	protein_coding	51094	3113	-0.830478	8.60159	0.000258613	0.0190429
ENSG00000198848	CES1	carboxylesterase 1	protein_coding	1066	2937	-0.628299	3.11449	0.000259742	0.0190429
ENSG00000188536	HBA2	hemoglobin subunit alpha 2	protein_coding	3040	827	-0.949245	17.1193	0.000260309	0.0190429
ENSG00000100325	ASCC2	activating signal cointegrator 1 complex subunit 2	protein_coding	84164	5415	-0.82783	6.64629	0.00026077	0.0190429
ENSG00000174501	ANKRD36C	ankyrin repeat domain 36C	protein_coding	400986	8574	0.572769	0.340269	0.000264267	0.0190429
ENSG00000198270	TMEM116	transmembrane protein 116	protein_coding	89894	7989	0.272345	2.92577	0.000264389	0.0190429
ENSG00000006712	PAF1	PAF1 homolog, Paf1/RNA polymerase II complex component	protein_coding	54623	2850	-0.470444	4.71163	0.000265676	0.0190429
ENSG00000029534	ANK1	ankyrin 1	protein_coding	286	10797	-1.11708	3.83092	0.000265808	0.0190429
ENSG00000077150	NFKB2	nuclear factor kappa B subunit 2	protein_coding	4791	4714	-0.395134	6.35294	0.000268245	0.0190429
ENSG00000134668	SPOCD1	SPOC domain containing 1	protein_coding	90853	7085	-1.03149	0.446805	0.000268861	0.0190429
ENSG00000107262	BAG1	BAG cochaperone 1	protein_coding	573	7073	-0.870294	6.47505	0.000271843	0.0190429
ENSG00000196693	ZNF33B	zinc finger protein 33B	protein_coding	7582	8309	0.428915	4.14228	0.000272038	0.0190429
ENSG00000126247	CAPNS1	calpain small subunit 1	protein_coding	826	3100	-0.47358	7.13193	0.000272418	0.0190429
ENSG00000100380	ST13	ST13 Hsp70 interacting protein	protein_coding	6767	3764	-0.277606	5.44503	0.000275302	0.0190429
ENSG00000196453	ZNF777	zinc finger protein 777	protein_coding	27153	3172	-0.475992	2.69717	0.000275905	0.0190429
ENSG00000088992	TESC	tescalcin	protein_coding	54997	1926	-1.18074	4.99227	0.000278846	0.0190429
ENSG00000198712	MT-CO2	mitochondrially encoded cytochrome c oxidase II	protein_coding	4513	684	-0.566253	10.4844	0.000280387	0.0190429
ENSG00000166886	NAB2	NGFI-A binding protein 2	protein_coding	4665	2861	-0.267334	2.36379	0.000280896	0.0190429
ENSG00000101773	RBBP8	RB binding protein 8, endonuclease	protein_coding	5932	5078	0.567551	1.9448	0.000281241	0.0190429
ENSG00000188321	ZNF559	zinc finger protein 559	protein_coding	84527	6783	0.372867	3.33085	0.000281898	0.0190429
ENSG00000244687	UBE2V1	ubiquitin conjugating enzyme E2 V1	protein_coding	7335	4818	-0.27072	6.1718	0.000283824	0.0190429
ENSG00000124208	PEDS1-UBE2V1	PEDS1-UBE2V1 readthrough	protein_coding	387522	2757	-0.27161	6.21568	0.000285406	0.0190429
ENSG00000049759	NEDD4L	NEDD4 like E3 ubiquitin protein ligase	protein_coding	23327	34043	-0.844902	2.10414	0.000288107	0.0190429
ENSG00000196466	ZNF799	zinc finger protein 799	protein_coding	90576	5055	0.561913	1.64905	0.000289208	0.0190429
ENSG00000184792	OSBP2	oxysterol binding protein 2	protein_coding	23762	6632	-1.49968	4.1569	0.000290744	0.0190429
ENSG00000257379	AC023509.1	novel transcript	lncRNA	NA	1571	-0.230394	7.91069	0.000291267	0.0190429
ENSG00000164347	GFM2	GTP dependent ribosome recycling factor mitochondrial 2	protein_coding	84340	3971	0.339798	3.20438	0.000291739	0.0190429
ENSG00000141219	C17orf80	chromosome 17 open reading frame 80	protein_coding	55028	4663	0.294048	3.04987	0.000294592	0.0190429
ENSG00000088881	EBF4	EBF family member 4	protein_coding	57593	3541	-0.603065	0.243502	0.000296226	0.0190429
ENSG00000189060	H1-0	H1.0 linker histone	protein_coding	3005	2344	-0.611084	3.25741	0.00029725	0.0190429
ENSG00000158578	ALAS2	5'-aminolevulinate synthase 2	protein_coding	212	2047	-1.58646	8.61666	0.000297749	0.0190429
ENSG00000087274	ADD1	adducin 1	protein_coding	118	13227	-0.273783	7.28511	0.000298303	0.0190429
ENSG00000224650	IGHV3-74	immunoglobulin heavy variable 3-74	IG_V_gene	NA	587	1.09346	2.06319	0.000301908	0.0190429
ENSG00000170298	LGALS9B	galectin 9B	protein_coding	284194	2670	-0.579625	1.01177	0.00030245	0.0190429
ENSG00000196415	PRTN3	proteinase 3	protein_coding	5657	1107	-1.1531	-1.5047	0.000305046	0.0190429
ENSG00000167778	SPRYD3	SPRY domain containing 3	protein_coding	84926	3463	-0.356077	5.09334	0.000305872	0.0190429
ENSG00000173338	KCNK7	potassium two pore domain channel subfamily K member 7	protein_coding	10089	1582	-0.653848	-0.182696	0.000307272	0.0190429
ENSG00000206172	HBA1	hemoglobin subunit alpha 1	protein_coding	3039	835	-1.08917	15.0731	0.00030925	0.0190429
ENSG00000110107	PRPF19	pre-mRNA processing factor 19	protein_coding	27339	2919	-0.374244	5.2014	0.00030949	0.0190429
ENSG00000266953	AC092073.1	novel protein, readthrough between GPI and PDCD2	protein_coding	NA	974	-0.47779	3.55171	0.000309808	0.0190429
ENSG00000162231	NXF1	nuclear RNA export factor 1	protein_coding	10482	6194	0.275011	6.93084	0.000309919	0.0190429
ENSG00000210164	MT-TG	mitochondrially encoded tRNA-Gly (GGN)	Mt_tRNA	NA	68	-0.898641	4.6169	0.000311289	0.0190429
ENSG00000115368	WDR75	WD repeat domain 75	protein_coding	84128	5040	0.415647	3.95816	0.000311907	0.0190429
ENSG00000104892	KLC3	kinesin light chain 3	protein_coding	147700	3654	-1.38725	1.76445	0.000313004	0.0190429
ENSG00000119782	FKBP1B	FKBP prolyl isomerase 1B	protein_coding	2281	1677	-0.943182	1.00606	0.000324109	0.0195933
ENSG00000225113	AL355310.1	novel transcript	lncRNA	NA	596	-0.496358	-0.433661	0.000325689	0.0195933
ENSG00000182484	WASH6P	WASP family homolog 6, pseudogene	protein_coding	NA	4618	-0.502581	1.04138	0.000326145	0.0195933
ENSG00000124469	CEACAM8	CEA cell adhesion molecule 8	protein_coding	1088	2549	-0.99887	1.87185	0.000333493	0.0198567
ENSG00000088826	SMOX	spermine oxidase	protein_coding	54498	2946	-1.17751	3.10228	0.000334368	0.0198567
ENSG00000269929	MIRLET7A1HG	miRlet-7a-1/let-7f-1/let-7d cluster host gene	lncRNA	NA	4526	0.404255	2.77742	0.000335615	0.0198567
ENSG00000039123	MTREX	Mtr4 exosome RNA helicase	protein_coding	23517	6347	0.41814	4.68742	0.000336062	0.0198567
ENSG00000091490	SEL1L3	SEL1L family member 3	protein_coding	23231	7483	0.348996	5.34366	0.000339012	0.0199489
ENSG00000143793	C1orf35	chromosome 1 open reading frame 35	protein_coding	79169	4308	-0.35667	2.70116	0.000344996	0.0200962
ENSG00000285117	AC068724.4	novel transcript	lncRNA	NA	593	-1.47986	3.22408	0.000345236	0.0200962
ENSG00000204613	TRIM10	tripartite motif containing 10	protein_coding	10107	3825	-1.24242	1.06176	0.000347025	0.0200962
ENSG00000067048	DDX3Y	DEAD-box helicase 3 Y-linked	protein_coding	8653	5720	0.411004	-0.857715	0.000347113	0.0200962
ENSG00000159840	ZYX	zyxin	protein_coding	7791	3267	-0.436927	8.82523	0.000352466	0.0203241
ENSG00000100243	CYB5R3	cytochrome b5 reductase 3	protein_coding	1727	5797	-0.528092	5.79957	0.000358171	0.020461
ENSG00000042062	RIPOR3	RIPOR family member 3	protein_coding	140876	6023	-0.952631	-0.735977	0.000360169	0.020461
ENSG00000161203	AP2M1	adaptor related protein complex 2 subunit mu 1	protein_coding	1173	4756	-0.431387	7.13781	0.000360328	0.020461
ENSG00000267317	AC027307.2	novel transcript, antisense to APC2	lncRNA	NA	911	-0.531175	2.25094	0.00036054	0.020461
ENSG00000178562	CD28	CD28 molecule	protein_coding	940	4885	0.512069	5.23204	0.000362089	0.020468
ENSG00000210174	MT-TR	mitochondrially encoded tRNA-Arg (CGN)	Mt_tRNA	NA	65	-1.02026	4.00126	0.000366349	0.0205358
ENSG00000211625	IGKV3D-20	immunoglobulin kappa variable 3D-20	IG_V_gene	NA	445	0.998041	0.84518	0.000367486	0.0205358
ENSG00000090776	EFNB1	ephrin B1	protein_coding	1947	3303	-0.343436	1.77042	0.000370418	0.0205358
ENSG00000073050	XRCC1	X-ray repair cross complementing 1	protein_coding	7515	2745	-0.403731	4.21239	0.000370546	0.0205358
ENSG00000171848	RRM2	ribonucleotide reductase regulatory subunit M2	protein_coding	6241	9153	0.884768	1.92472	0.000370823	0.0205358
ENSG00000147121	KRBOX4	KRAB box domain containing 4	protein_coding	55634	3685	0.304491	2.91846	0.00037187	0.0205358
ENSG00000130669	PAK4	p21 (RAC1) activated kinase 4	protein_coding	10298	7115	-0.358667	2.33139	0.000375804	0.0205711
ENSG00000253352	TUG1	taurine up-regulated 1	protein_coding	NA	10151	0.480402	6.92315	0.000376764	0.0205711
ENSG00000210195	MT-TT	mitochondrially encoded tRNA-Thr (ACN)	Mt_tRNA	NA	66	-0.864543	0.71669	0.000377043	0.0205711
ENSG00000162367	TAL1	TAL bHLH transcription factor 1, erythroid differentiation factor	protein_coding	6886	5700	-1.17418	3.48831	0.000378239	0.0205711
ENSG00000125818	PSMF1	proteasome inhibitor subunit 1	protein_coding	9491	10361	-0.605857	6.53175	0.000380302	0.0206052
ENSG00000261512	AC092368.3	novel transcript	lncRNA	NA	1591	-0.410296	2.44552	0.000384097	0.020665
ENSG00000123240	OPTN	optineurin	protein_coding	10133	5138	-0.506745	5.95163	0.000385871	0.020665
ENSG00000110002	VWA5A	von Willebrand factor A domain containing 5A	protein_coding	4013	6361	-0.342309	2.53277	0.00038714	0.020665
ENSG00000148337	CIZ1	CDKN1A interacting zinc finger protein 1	protein_coding	25792	8690	-0.412045	5.62131	0.000387163	0.020665
ENSG00000127666	TICAM1	toll like receptor adaptor molecule 1	protein_coding	148022	2684	-0.399222	3.45647	0.00039094	0.0207663
ENSG00000113552	GNPDA1	glucosamine-6-phosphate deaminase 1	protein_coding	10007	3959	-0.264413	3.73759	0.000392526	0.0207663
ENSG00000149809	TM7SF2	transmembrane 7 superfamily member 2	protein_coding	7108	3432	-0.484876	2.10671	0.000393403	0.0207663
ENSG00000256349	AP002748.5	novel protein	protein_coding	NA	3547	-0.305586	3.0263	0.000394846	0.0207663
ENSG00000167705	RILP	Rab interacting lysosomal protein	protein_coding	83547	1892	-1.04275	4.18973	0.000398935	0.0209048
ENSG00000070214	SLC44A1	solute carrier family 44 member 1	protein_coding	23446	12172	0.347823	4.19245	0.000407916	0.021182
ENSG00000101425	BPI	bactericidal permeability increasing protein	protein_coding	671	2484	-0.921786	2.69789	0.000409533	0.021182
ENSG00000115649	CNPPD1	cyclin Pas1/PHO80 domain containing 1	protein_coding	27013	2719	-0.572879	6.38396	0.000409679	0.021182
ENSG00000169564	PCBP1	poly(rC) binding protein 1	protein_coding	5093	1727	-0.185724	7.95181	0.000411618	0.021182
ENSG00000033170	FUT8	fucosyltransferase 8	protein_coding	2530	6976	0.326864	2.77362	0.000412792	0.021182
ENSG00000072958	AP1M1	adaptor related protein complex 1 subunit mu 1	protein_coding	8907	14094	-0.328754	5.73021	0.000414098	0.021182
ENSG00000131116	ZNF428	zinc finger protein 428	protein_coding	126299	1553	-0.468102	3.00944	0.000414552	0.021182
ENSG00000284829	AL662884.2	novel transcript	lncRNA	NA	320	-0.364402	3.80424	0.000423679	0.0215716
ENSG00000285635	AC021660.3	novel transcript	protein_coding	NA	592	0.49989	2.7914	0.000427948	0.021647
ENSG00000148288	GBGT1	globoside alpha-1,3-N-acetylgalactosaminyltransferase 1 (FORS blood group)	protein_coding	26301	4020	-0.570652	3.7091	0.000428175	0.021647
ENSG00000132522	GPS2	G protein pathway suppressor 2	protein_coding	2874	3089	-0.4137	5.57492	0.000435933	0.0219618
ENSG00000137198	GMPR	guanosine monophosphate reductase	protein_coding	2766	2225	-1.36413	4.6579	0.000438235	0.0219992
ENSG00000240382	IGKV1-17	immunoglobulin kappa variable 1-17	IG_V_gene	NA	378	0.913681	2.21711	0.000441425	0.0219992
ENSG00000113810	SMC4	structural maintenance of chromosomes 4	protein_coding	10051	8164	0.576153	4.05773	0.000444227	0.0219992
ENSG00000138629	UBL7	ubiquitin like 7	protein_coding	84993	1885	-0.625537	5.21856	0.000444894	0.0219992
ENSG00000137692	DCUN1D5	defective in cullin neddylation 1 domain containing 5	protein_coding	84259	13069	0.416347	2.53116	0.000445669	0.0219992
ENSG00000179526	SHARPIN	SHANK associated RH domain interactor	protein_coding	81858	2783	-0.818951	5.50413	0.000446854	0.0219992
ENSG00000115524	SF3B1	splicing factor 3b subunit 1	protein_coding	23451	10421	0.699921	8.22682	0.0004474	0.0219992
ENSG00000080608	PUM3	pumilio RNA binding family member 3	protein_coding	9933	2573	0.506043	2.53624	0.000452017	0.0221504
ENSG00000111666	CHPT1	choline phosphotransferase 1	protein_coding	56994	5991	-0.733208	5.34897	0.000453919	0.0221679
ENSG00000162496	DHRS3	dehydrogenase/reductase 3	protein_coding	9249	3515	-0.407713	3.482	0.000459181	0.0222012
ENSG00000206177	HBM	hemoglobin subunit mu	protein_coding	3042	912	-1.50089	5.11187	0.000462085	0.0222012
ENSG00000132819	RBM38	RNA binding motif protein 38	protein_coding	55544	2697	-0.852378	7.28813	0.000462611	0.0222012
ENSG00000008441	NFIX	nuclear factor I X	protein_coding	4784	6435	-1.07393	3.55239	0.000465009	0.0222012
ENSG00000136842	TMOD1	tropomodulin 1	protein_coding	7111	3676	-1.176	3.64037	0.000467264	0.0222012
ENSG00000172889	EGFL7	EGF like domain multiple 7	protein_coding	51162	2564	-0.819369	0.0809466	0.00046817	0.0222012
ENSG00000196188	CTSE	cathepsin E	protein_coding	1510	3562	-1.19425	-0.919854	0.000469444	0.0222012
ENSG00000164068	RNF123	ring finger protein 123	protein_coding	63891	7419	-0.601826	5.09674	0.000470097	0.0222012
ENSG00000108828	VAT1	vesicle amine transport 1	protein_coding	10493	3466	-0.414819	4.29683	0.000470099	0.0222012
ENSG00000167768	KRT1	keratin 1	protein_coding	3848	2488	-1.5555	4.41548	0.00047199	0.0222012
ENSG00000108774	RAB5C	RAB5C, member RAS oncogene family	protein_coding	5878	2759	-0.256538	6.72958	0.000472565	0.0222012
ENSG00000002726	AOC1	amine oxidase copper containing 1	protein_coding	26	3786	-0.995886	-0.158422	0.000473155	0.0222012
ENSG00000151474	FRMD4A	FERM domain containing 4A	protein_coding	55691	14686	-1.34315	0.139129	0.000478595	0.0223833
ENSG00000273058	AL359921.2	novel transcript	lncRNA	NA	543	-0.550277	-0.195045	0.000482567	0.0224372
ENSG00000117724	CENPF	centromere protein F	protein_coding	1063	11673	0.68247	0.453033	0.000482874	0.0224372
ENSG00000100034	PPM1F	protein phosphatase, Mg2+/Mn2+ dependent 1F	protein_coding	9647	10089	0.2312	7.38296	0.000487246	0.0224852
ENSG00000243264	IGKV2D-29	immunoglobulin kappa variable 2D-29	IG_V_gene	NA	400	1.74287	0.183718	0.000487299	0.0224852
ENSG00000243466	IGKV1-5	immunoglobulin kappa variable 1-5	IG_V_gene	NA	532	0.815409	4.55991	0.000488604	0.0224852
ENSG00000145919	BOD1	biorientation of chromosomes in cell division 1	protein_coding	91272	2386	0.411303	2.51898	0.000491506	0.0225465
ENSG00000172232	AZU1	azurocidin 1	protein_coding	566	1782	-0.970588	0.858204	0.000496411	0.0226088
ENSG00000089169	RPH3A	rabphilin 3A	protein_coding	22895	10276	-0.654869	2.7956	0.000497106	0.0226088
ENSG00000065491	TBC1D22B	TBC1 domain family member 22B	protein_coding	55633	3462	-0.399446	3.34333	0.000497589	0.0226088
ENSG00000210154	MT-TD	mitochondrially encoded tRNA-Asp (GAU/C)	Mt_tRNA	NA	68	-0.860222	3.32036	0.000505175	0.0226522
ENSG00000144677	CTDSPL	CTD small phosphatase like	protein_coding	10217	5876	-0.873025	1.97507	0.000508493	0.0226522
ENSG00000128283	CDC42EP1	CDC42 effector protein 1	protein_coding	11135	2540	-0.684904	1.44881	0.000509195	0.0226522
ENSG00000105568	PPP2R1A	protein phosphatase 2 scaffold subunit Aalpha	protein_coding	5518	7413	-0.354046	6.29693	0.000511591	0.0226522
ENSG00000198563	DDX39B	DExD-box helicase 39B	protein_coding	7919	7007	0.330117	8.46412	0.000512585	0.0226522
ENSG00000211893	IGHG2	immunoglobulin heavy constant gamma 2 (G2m marker)	IG_C_gene	NA	2737	0.966578	5.80611	0.000515623	0.0226522
ENSG00000156515	HK1	hexokinase 1	protein_coding	3098	6293	-0.420377	6.16946	0.00051807	0.0226522
ENSG00000260592	AC130456.3	novel transcript, antisense to TMC5	lncRNA	NA	633	-1.20142	3.40761	0.000518693	0.0226522
ENSG00000148180	GSN	gelsolin	protein_coding	2934	11018	-0.584665	6.41452	0.000519022	0.0226522
ENSG00000170515	PA2G4	proliferation-associated 2G4	protein_coding	5036	3580	-0.329994	5.61441	0.000519465	0.0226522
ENSG00000241962	AC079447.1	novel protein, C2orf15-MRPL30-novel lincRNA readthrough	protein_coding	NA	1993	0.349517	2.04096	0.000520401	0.0226522
ENSG00000168159	RNF187	ring finger protein 187	protein_coding	149603	3386	-0.561144	5.6136	0.000521291	0.0226522
ENSG00000173875	ZNF791	zinc finger protein 791	protein_coding	163049	6642	0.319946	4.13306	0.000525021	0.0226522
ENSG00000276570	AC010327.6	novel transcript	lncRNA	NA	3061	-0.476281	5.13282	0.000525347	0.0226522
ENSG00000143499	SMYD2	SET and MYND domain containing 2	protein_coding	56950	4889	0.343529	3.70111	0.000528101	0.0226522
ENSG00000099998	GGT5	gamma-glutamyltransferase 5	protein_coding	2687	6054	-0.458075	-0.219863	0.000529041	0.0226522
ENSG00000138134	STAMBPL1	STAM binding protein like 1	protein_coding	57559	6323	0.437846	2.96727	0.000531383	0.0226522
ENSG00000047597	XK	X-linked Kx blood group	protein_coding	7504	5174	-1.15218	2.65764	0.000531429	0.0226522
ENSG00000011638	TMEM159	transmembrane protein 159	protein_coding	57146	2558	-0.252784	2.43815	0.000532242	0.0226522
ENSG00000198408	OGA	O-GlcNAcase	protein_coding	10724	7247	0.488943	7.77195	0.000536479	0.0226522
ENSG00000175467	SART1	spliceosome associated factor 1, recruiter of U4/U6.U5 tri-snRNP	protein_coding	9092	4593	-0.465164	5.37927	0.000536543	0.0226522
ENSG00000167671	UBXN6	UBX domain protein 6	protein_coding	80700	5247	-1.00307	7.55102	0.000538379	0.0226522
ENSG00000166793	YPEL4	yippee like 4	protein_coding	219539	4460	-0.946196	-0.118055	0.000539519	0.0226522
ENSG00000120526	NUDCD1	NudC domain containing 1	protein_coding	84955	10506	0.746043	1.93699	0.000539929	0.0226522
ENSG00000108055	SMC3	structural maintenance of chromosomes 3	protein_coding	9126	5683	0.44705	4.57858	0.000539978	0.0226522
ENSG00000233901	LINC01503	long intergenic non-protein coding RNA 1503	lncRNA	100506119	4666	-0.543428	1.99471	0.000540697	0.0226522
ENSG00000198804	MT-CO1	mitochondrially encoded cytochrome c oxidase I	protein_coding	4512	1542	-0.519444	11.9072	0.000541141	0.0226522
ENSG00000203497	PDCD4-AS1	PDCD4 antisense RNA 1	lncRNA	NA	778	-0.384297	3.12687	0.000543681	0.0226923
ENSG00000211938	IGHV3-7	immunoglobulin heavy variable 3-7	IG_V_gene	NA	430	1.11006	2.81227	0.00054643	0.0227082
ENSG00000118816	CCNI	cyclin I	protein_coding	10983	4048	-0.279043	8.31678	0.000548848	0.0227082
ENSG00000167632	TRAPPC9	trafficking protein particle complex 9	protein_coding	83696	9655	-0.46824	3.96733	0.000550116	0.0227082
ENSG00000015285	WAS	WASP actin nucleation promoting factor	protein_coding	7454	2361	-0.389356	7.69567	0.000552534	0.0227082
ENSG00000110025	SNX15	sorting nexin 15	protein_coding	29907	4884	-0.324981	3.84972	0.000552755	0.0227082
ENSG00000104825	NFKBIB	NFKB inhibitor beta	protein_coding	4793	2324	-0.441025	3.9126	0.000553549	0.0227082
ENSG00000105220	GPI	glucose-6-phosphate isomerase	protein_coding	2821	10680	-0.408639	6.04606	0.000555911	0.0227401
ENSG00000260272	AC093525.2	novel protein	protein_coding	NA	1944	-0.660313	7.03878	0.000558816	0.022794
ENSG00000136819	C9orf78	chromosome 9 open reading frame 78	protein_coding	51759	5099	-0.650243	6.22825	0.000561697	0.0228221
ENSG00000242534	IGKV2D-28	immunoglobulin kappa variable 2D-28	IG_V_gene	NA	402	1.00443	3.4762	0.000562807	0.0228221
ENSG00000132471	WBP2	WW domain binding protein 2	protein_coding	23558	5399	-0.423492	7.52092	0.000564274	0.0228221
ENSG00000142512	SIGLEC10	sialic acid binding Ig like lectin 10	protein_coding	89790	3668	-0.349298	6.76272	0.00056845	0.0228628
ENSG00000111530	CAND1	cullin associated and neddylation dissociated 1	protein_coding	55832	13580	0.365546	5.34307	0.000569429	0.0228628
ENSG00000132906	CASP9	caspase 9	protein_coding	842	5269	-0.321888	3.41787	0.000573691	0.0228628
ENSG00000269897	COMMD3-BMI1	COMMD3-BMI1 readthrough	protein_coding	100532731	1904	0.450927	4.08703	0.000575135	0.0228628
ENSG00000100422	CERK	ceramide kinase	protein_coding	64781	4930	0.227373	6.50452	0.000577427	0.0228628
ENSG00000133606	MKRN1	makorin ring finger protein 1	protein_coding	23608	5843	-0.488361	7.73902	0.00057797	0.0228628
ENSG00000166171	DPCD	deleted in primary ciliary dyskinesia homolog (mouse)	protein_coding	25911	1691	-0.830693	0.452156	0.000579274	0.0228628
ENSG00000134287	ARF3	ADP ribosylation factor 3	protein_coding	377	4938	-0.327585	6.77368	0.000579451	0.0228628
ENSG00000133250	ZNF414	zinc finger protein 414	protein_coding	84330	2761	-0.516209	2.65849	0.000579664	0.0228628
ENSG00000198959	TGM2	transglutaminase 2	protein_coding	7052	7948	-1.00532	1.67391	0.000581203	0.0228628
ENSG00000103995	CEP152	centrosomal protein 152	protein_coding	22995	8165	0.510434	1.71838	0.000589831	0.0231388
ENSG00000241244	IGKV1D-16	immunoglobulin kappa variable 1D-16	IG_V_gene	NA	378	0.832937	-0.506305	0.000591629	0.0231461
ENSG00000152404	CWF19L2	CWF19 like cell cycle control factor 2	protein_coding	143884	3581	0.557259	3.02372	0.000594511	0.0231956
ENSG00000134490	TMEM241	transmembrane protein 241	protein_coding	85019	5193	-0.363453	0.88926	0.000598202	0.0232764
ENSG00000164414	SLC35A1	solute carrier family 35 member A1	protein_coding	10559	1994	0.521141	4.17762	0.000601794	0.0233528
ENSG00000160593	JAML	junction adhesion molecule like	protein_coding	120425	8602	0.271584	9.59333	0.000603723	0.0233646
ENSG00000185883	ATP6V0C	ATPase H+ transporting V0 subunit c	protein_coding	527	1416	-0.649084	7.11512	0.000617831	0.0237589
ENSG00000175213	ZNF408	zinc finger protein 408	protein_coding	79797	2866	-0.468139	2.90272	0.000618681	0.0237589
ENSG00000211592	IGKC	immunoglobulin kappa constant	IG_C_gene	NA	523	0.903128	8.5964	0.000618876	0.0237589
ENSG00000138778	CENPE	centromere protein E	protein_coding	1062	9928	1.128	-0.663196	0.00062294	0.0237805
ENSG00000055118	KCNH2	potassium voltage-gated channel subfamily H member 2	protein_coding	3757	5805	-0.791971	1.43965	0.00062362	0.0237805
ENSG00000287926	AC113208.5	novel transcript	lncRNA	NA	1007	-0.609828	0.0134051	0.000625228	0.0237805
ENSG00000126777	KTN1	kinectin 1	protein_coding	3895	17578	0.746792	4.78281	0.000626065	0.0237805
ENSG00000198056	PRIM1	DNA primase subunit 1	protein_coding	5557	2855	0.403306	2.00231	0.00063836	0.0241744
ENSG00000167842	MIS12	MIS12 kinetochore complex component	protein_coding	79003	3157	0.393087	3.57429	0.000640566	0.0241744
ENSG00000273003	ARL2-SNX15	ARL2-SNX15 readthrough (NMD candidate)	protein_coding	NA	2392	-0.340196	4.17572	0.000642888	0.0241744
ENSG00000010361	FUZ	fuzzy planar cell polarity protein	protein_coding	80199	2953	-0.38734	3.45558	0.000646832	0.0241744
ENSG00000105723	GSK3A	glycogen synthase kinase 3 alpha	protein_coding	2931	5782	-0.402432	5.91674	0.00064759	0.0241744
ENSG00000275700	AATF	apoptosis antagonizing transcription factor	protein_coding	26574	4635	-0.433928	4.87409	0.000648941	0.0241744
ENSG00000086506	HBQ1	hemoglobin subunit theta 1	protein_coding	3049	528	-1.45943	3.19907	0.000649864	0.0241744
ENSG00000172123	SLFN12	schlafen family member 12	protein_coding	55106	3674	0.478662	2.24843	0.000649905	0.0241744
ENSG00000173926	MARCHF3	membrane associated ring-CH-type finger 3	protein_coding	115123	4929	-0.577078	1.07909	0.000652331	0.024202
ENSG00000106290	TAF6	TATA-box binding protein associated factor 6	protein_coding	6878	4060	-0.357829	4.54347	0.000655276	0.0242486
ENSG00000160223	ICOSLG	inducible T cell costimulator ligand	protein_coding	23308	9341	-0.393848	2.68473	0.000658937	0.0242601
ENSG00000175931	UBE2O	ubiquitin conjugating enzyme E2 O	protein_coding	63893	6413	-0.498483	4.47442	0.000659203	0.0242601
ENSG00000244754	N4BP2L2	NEDD4 binding protein 2 like 2	protein_coding	10443	21002	0.582465	6.78931	0.000660655	0.0242601
ENSG00000273576	AC009283.1	novel transcript	lncRNA	NA	645	-0.379205	2.2627	0.000663667	0.0243085
ENSG00000265874	MIR4489	microRNA 4489	miRNA	100616284	62	-0.57023	-0.399919	0.000666103	0.0243356
ENSG00000264324	AC006030.1	novel protein	protein_coding	NA	5059	-0.494168	4.42818	0.000671624	0.0243614
ENSG00000178226	PRSS36	serine protease 36	protein_coding	146547	3673	-0.478822	0.548729	0.000673893	0.0243614
ENSG00000285920	AC087721.2	novel protein	protein_coding	NA	3451	0.389146	2.33083	0.000675573	0.0243614
ENSG00000134779	TPGS2	tubulin polyglutamylase complex subunit 2	protein_coding	25941	10569	-0.602927	5.25011	0.000675692	0.0243614
ENSG00000132604	TERF2	telomeric repeat binding factor 2	protein_coding	7014	5634	-0.263902	4.16607	0.0006768	0.0243614
ENSG00000210117	MT-TW	mitochondrially encoded tRNA-Trp (UGA/G)	Mt_tRNA	NA	68	-0.842597	2.93706	0.000677702	0.0243614
ENSG00000171798	KNDC1	kinase non-catalytic C-lobe domain containing 1	protein_coding	85442	8213	-0.583314	0.11011	0.000678685	0.0243614
ENSG00000103342	GSPT1	G1 to S phase transition 1	protein_coding	2935	8054	-0.562217	6.73094	0.000684287	0.0245012
ENSG00000248098	BCKDHA	branched chain keto acid dehydrogenase E1 subunit alpha	protein_coding	593	2251	-0.446771	4.29981	0.000687396	0.0245513
ENSG00000272084	AL137127.1	novel transcript	lncRNA	NA	3402	-0.517752	3.68231	0.000689685	0.024572
ENSG00000111275	ALDH2	aldehyde dehydrogenase 2 family member	protein_coding	217	9723	-0.425062	5.41966	0.000692641	0.0245759
ENSG00000189283	FHIT	fragile histidine triad diadenosine triphosphatase	protein_coding	2272	7472	-0.300831	3.96451	0.000695924	0.0245759
ENSG00000236320	SLFN14	schlafen family member 14	protein_coding	342618	7169	-0.987654	-0.126449	0.000700402	0.0245759
ENSG00000141034	GID4	GID complex subunit 4 homolog	protein_coding	79018	5095	-0.434882	3.47365	0.00070389	0.0245759
ENSG00000179222	MAGED1	MAGE family member D1	protein_coding	9500	6013	-0.386783	3.61302	0.000707074	0.0245759
ENSG00000130202	NECTIN2	nectin cell adhesion molecule 2	protein_coding	5819	3742	-0.551706	2.01747	0.000707241	0.0245759
ENSG00000078674	PCM1	pericentriolar material 1	protein_coding	5108	12476	0.402307	5.4077	0.000708088	0.0245759
ENSG00000153201	RANBP2	RAN binding protein 2	protein_coding	5903	12299	0.390136	5.38128	0.00070832	0.0245759
ENSG00000137216	TMEM63B	transmembrane protein 63B	protein_coding	55362	4425	-0.649922	4.06679	0.000708869	0.0245759
ENSG00000077420	APBB1IP	amyloid beta precursor protein binding family B member 1 interacting protein	protein_coding	54518	3843	-0.347862	7.41176	0.000716048	0.0245759
ENSG00000077549	CAPZB	capping actin protein of muscle Z-line subunit beta	protein_coding	832	19094	-0.253357	7.83381	0.000716589	0.0245759
ENSG00000079435	LIPE	lipase E, hormone sensitive type	protein_coding	3991	5161	-0.422481	1.73318	0.000717497	0.0245759
ENSG00000117143	UAP1	UDP-N-acetylglucosamine pyrophosphorylase 1	protein_coding	6675	3437	0.353134	2.629	0.000719056	0.0245759
ENSG00000161011	SQSTM1	sequestosome 1	protein_coding	8878	7535	-0.287137	7.13468	0.000719354	0.0245759
ENSG00000074800	ENO1	enolase 1	protein_coding	2023	5216	-0.346273	8.06469	0.000719666	0.0245759
ENSG00000187097	ENTPD5	ectonucleoside triphosphate diphosphohydrolase 5 (inactive)	protein_coding	957	9842	-0.333744	2.84313	0.000720568	0.0245759
ENSG00000122376	SHLD2	shieldin complex subunit 2	protein_coding	54537	4239	0.498315	3.60388	0.000721237	0.0245759
ENSG00000181191	PJA1	praja ring finger ubiquitin ligase 1	protein_coding	64219	2845	-0.235713	2.8343	0.000722252	0.0245759
ENSG00000184863	RBM33	RNA binding motif protein 33	protein_coding	155435	13132	0.422188	6.50633	0.000722317	0.0245759
ENSG00000198888	MT-ND1	mitochondrially encoded NADH:ubiquinone oxidoreductase core subunit 1	protein_coding	4535	956	-0.605208	10.6439	0.000731685	0.0248358
ENSG00000100271	TTLL1	tubulin tyrosine ligase like 1	protein_coding	25809	1868	-0.396971	1.29837	0.000735985	0.0249112
ENSG00000147162	OGT	O-linked N-acetylglucosamine (GlcNAc) transferase	protein_coding	8473	9786	0.644992	8.23487	0.000737528	0.0249112
ENSG00000211679	IGLC3	immunoglobulin lambda constant 3 (Kern-Oz+ marker)	IG_C_gene	NA	462	0.735617	5.89077	0.000742042	0.0249112
ENSG00000244116	IGKV2-28	immunoglobulin kappa variable 2-28	IG_V_gene	NA	390	1.00595	2.63639	0.000742141	0.0249112
ENSG00000135924	DNAJB2	DnaJ heat shock protein family (Hsp40) member B2	protein_coding	3300	5809	-0.567831	5.63043	0.00074321	0.0249112
ENSG00000014164	ZC3H3	zinc finger CCCH-type containing 3	protein_coding	23144	3721	-0.450817	4.58283	0.000745203	0.0249112
ENSG00000176142	TMEM39A	transmembrane protein 39A	protein_coding	55254	5867	0.244395	3.5183	0.000746295	0.0249112
ENSG00000141854	MISP3	MISP family member 3	protein_coding	113230	2354	-0.555023	0.956438	0.000747786	0.0249112
ENSG00000114850	SSR3	signal sequence receptor subunit 3	protein_coding	6747	5179	0.303518	5.45941	0.000750459	0.0249423
ENSG00000143368	SF3B4	splicing factor 3b subunit 4	protein_coding	10262	1704	-0.418912	5.52815	0.000763672	0.0253229
ENSG00000110104	CCDC86	coiled-coil domain containing 86	protein_coding	79080	3342	-0.317827	2.40461	0.000765885	0.0253377
ENSG00000136875	PRPF4	pre-mRNA processing factor 4	protein_coding	9128	4418	-0.250811	3.80605	0.000769318	0.0253928
ENSG00000213199	ASIC3	acid sensing ion channel subunit 3	protein_coding	9311	2748	-0.543179	0.588426	0.000772603	0.0254428
ENSG00000240864	IGKV1-16	immunoglobulin kappa variable 1-16	IG_V_gene	NA	378	0.803448	2.31881	0.000777046	0.0255305
ENSG00000126254	RBM42	RNA binding motif protein 42	protein_coding	79171	2206	-0.478413	4.71879	0.000780374	0.0255813
ENSG00000205309	NT5M	5',3'-nucleotidase, mitochondrial	protein_coding	56953	1961	-1.0395	2.1521	0.0007877	0.0256952
ENSG00000112303	VNN2	vanin 2	protein_coding	8875	2595	0.481174	9.15117	0.000789064	0.0256952
ENSG00000262730	AC104581.2	novel transcript	protein_coding	NA	348	-0.497315	3.63771	0.000789218	0.0256952
ENSG00000107902	LHPP	phospholysine phosphohistidine inorganic pyrophosphate phosphatase	protein_coding	64077	4075	-0.601084	3.64682	0.000797088	0.0258927
ENSG00000172322	CLEC12A	C-type lectin domain family 12 member A	protein_coding	160364	3256	0.5317	6.13482	0.000799627	0.0259166
ENSG00000174788	PCP2	Purkinje cell protein 2	protein_coding	126006	770	-0.521093	0.74162	0.000807315	0.0260456
ENSG00000102977	ACD	ACD shelterin complex subunit and telomerase recruitment factor	protein_coding	65057	3223	-0.431835	3.82486	0.000809924	0.0260456
ENSG00000170684	ZNF296	zinc finger protein 296	protein_coding	162979	1743	-0.531448	1.88587	0.000811667	0.0260456
ENSG00000244625	MIATNB	MIAT neighbor	lncRNA	NA	7814	0.209454	3.76098	0.000813179	0.0260456
ENSG00000288000	AL031681.2	novel protein	protein_coding	NA	4024	0.358382	4.31589	0.000814446	0.0260456
ENSG00000116906	GNPAT	glyceronephosphate O-acyltransferase	protein_coding	8443	3261	0.215239	4.57093	0.000814493	0.0260456
ENSG00000105647	PIK3R2	phosphoinositide-3-kinase regulatory subunit 2	protein_coding	5296	5163	-0.455654	3.74495	0.000817219	0.0260747
ENSG00000136732	GYPC	glycophorin C (Gerbich blood group)	protein_coding	2995	3609	-1.03239	8.5708	0.00082024	0.0261131
ENSG00000131051	RBM39	RNA binding motif protein 39	protein_coding	9584	11974	0.515137	7.51627	0.000822409	0.0261242
ENSG00000063854	HAGH	hydroxyacylglutathione hydrolase	protein_coding	3029	5839	-0.793413	5.55374	0.000830542	0.026301
ENSG00000013306	SLC25A39	solute carrier family 25 member 39	protein_coding	51629	3526	-1.16414	9.44502	0.000831637	0.026301
ENSG00000100292	HMOX1	heme oxygenase 1	protein_coding	3162	2306	-0.398055	4.98462	0.000836084	0.0263157
ENSG00000082146	STRADB	STE20 related adaptor beta	protein_coding	55437	3177	-1.03707	6.59792	0.000838308	0.0263157
ENSG00000108984	MAP2K6	mitogen-activated protein kinase kinase 6	protein_coding	5608	16660	0.327982	3.93726	0.000838775	0.0263157
ENSG00000147251	DOCK11	dedicator of cytokinesis 11	protein_coding	139818	6721	0.451004	6.26218	0.000840385	0.0263157
ENSG00000267303	AC011511.4	novel transcript	protein_coding	NA	1850	-0.394604	5.26286	0.000841265	0.0263157
ENSG00000167994	RAB3IL1	RAB3A interacting protein like 1	protein_coding	5866	3191	-1.14623	0.219047	0.000844218	0.0263478
ENSG00000029725	RABEP1	rabaptin, RAB GTPase binding effector protein 1	protein_coding	9135	7059	0.363478	5.0169	0.000845964	0.0263478
ENSG00000174780	SRP72	signal recognition particle 72	protein_coding	6731	6145	0.368685	5.32755	0.000848795	0.0263788
ENSG00000125733	TRIP10	thyroid hormone receptor interactor 10	protein_coding	9322	3986	-0.377876	0.401922	0.000857376	0.0265879
ENSG00000204673	AKT1S1	AKT1 substrate 1	protein_coding	84335	5737	-0.554334	4.02214	0.000860658	0.0266322
ENSG00000104805	NUCB1	nucleobindin 1	protein_coding	4924	3675	-0.456966	6.82973	0.000863568	0.0266647
ENSG00000176788	BASP1	brain abundant membrane attached signal protein 1	protein_coding	10409	2146	-0.436413	7.56243	0.000866904	0.0266762
ENSG00000004799	PDK4	pyruvate dehydrogenase kinase 4	protein_coding	5166	4544	0.596883	3.76205	0.000869109	0.0266762
ENSG00000183624	HMCES	5-hydroxymethylcytosine binding, ES cell specific	protein_coding	56941	2783	-0.218697	4.55234	0.000871559	0.0266762
ENSG00000107438	PDLIM1	PDZ and LIM domain 1	protein_coding	9124	2227	-0.515713	4.09875	0.0008737	0.0266762
ENSG00000184481	FOXO4	forkhead box O4	protein_coding	4303	3790	-0.564615	5.55036	0.000873955	0.0266762
ENSG00000241343	RPL36A	ribosomal protein L36a	protein_coding	6173	3965	0.523196	1.9002	0.000875088	0.0266762
ENSG00000167674	HDGFL2	HDGF like 2	protein_coding	84717	4286	-0.387241	4.14236	0.000885075	0.0268824
ENSG00000125898	FAM110A	family with sequence similarity 110 member A	protein_coding	83541	2722	-0.452064	4.58513	0.000885597	0.0268824
ENSG00000267680	ZNF224	zinc finger protein 224	protein_coding	7767	7104	0.370807	4.61616	0.000889136	0.0269329
ENSG00000132155	RAF1	Raf-1 proto-oncogene, serine/threonine kinase	protein_coding	5894	7746	0.234349	7.65413	0.000894755	0.0270461
ENSG00000176890	TYMS	thymidylate synthetase	protein_coding	7298	2421	0.797352	0.672662	0.000900695	0.0271016
ENSG00000166004	CEP295	centrosomal protein 295	protein_coding	85459	9452	0.429645	3.17094	0.000902591	0.0271016
ENSG00000168522	FNTA	farnesyltransferase, CAAX box, alpha	protein_coding	2339	9396	0.363462	5.3276	0.000903711	0.0271016
ENSG00000128383	APOBEC3A	apolipoprotein B mRNA editing enzyme catalytic subunit 3A	protein_coding	200315	2359	0.306714	7.62325	0.00090884	0.0271016
ENSG00000105281	SLC1A5	solute carrier family 1 member 5	protein_coding	6510	3332	-0.639774	4.68121	0.000909315	0.0271016
ENSG00000099995	SF3A1	splicing factor 3a subunit 1	protein_coding	10291	6301	-0.359967	6.4705	0.000909343	0.0271016
ENSG00000076944	STXBP2	syntaxin binding protein 2	protein_coding	6813	6036	-0.399794	7.40912	0.000909805	0.0271016
ENSG00000100629	CEP128	centrosomal protein 128	protein_coding	145508	9353	0.4936	0.903763	0.000920214	0.0273549
ENSG00000209082	MT-TL1	mitochondrially encoded tRNA-Leu (UUA/G) 1	Mt_tRNA	NA	75	-0.78553	6.47227	0.000925134	0.0274444
ENSG00000159713	TPPP3	tubulin polymerization promoting protein family member 3	protein_coding	51673	2601	-0.50344	2.31331	0.000934036	0.0275642
ENSG00000204323	SMIM5	small integral membrane protein 5	protein_coding	643008	5117	-0.979112	2.03803	0.000935827	0.0275642
ENSG00000163131	CTSS	cathepsin S	protein_coding	1520	4071	0.447206	10.1787	0.000938269	0.0275642
ENSG00000180376	CCDC66	coiled-coil domain containing 66	protein_coding	285331	9286	0.469644	3.33837	0.000939293	0.0275642
ENSG00000249992	TMEM158	transmembrane protein 158	protein_coding	25907	1822	-1.32101	0.0710743	0.000942287	0.0275642
ENSG00000165475	CRYL1	crystallin lambda 1	protein_coding	51084	4327	-0.352462	2.9341	0.000944181	0.0275642
ENSG00000110888	CAPRIN2	caprin family member 2	protein_coding	65981	8392	0.346145	3.97786	0.000944431	0.0275642
ENSG00000103544	VPS35L	VPS35 endosomal protein sorting factor like	protein_coding	57020	9767	-0.274501	4.24332	0.000944546	0.0275642
ENSG00000263731	AC145207.5	novel transcript	lncRNA	NA	2682	-0.411914	0.830562	0.000947971	0.0275642
ENSG00000166831	RBPMS2	RNA binding protein, mRNA processing factor 2	protein_coding	348093	2104	-0.593486	-1.09028	0.000950967	0.0275642
ENSG00000118579	MED28	mediator complex subunit 28	protein_coding	80306	10972	0.302646	6.09777	0.000951875	0.0275642
ENSG00000089693	MLF2	myeloid leukemia factor 2	protein_coding	8079	3367	-0.369297	6.41215	0.000953227	0.0275642
ENSG00000140682	TGFB1I1	transforming growth factor beta 1 induced transcript 1	protein_coding	7041	5403	-1.13663	-0.949053	0.000954132	0.0275642
ENSG00000170315	UBB	ubiquitin B	protein_coding	7314	1567	-0.689467	9.44234	0.000956115	0.0275661
ENSG00000186812	ZNF397	zinc finger protein 397	protein_coding	84307	8715	0.376542	4.52677	0.000959329	0.0276016
ENSG00000166947	EPB42	erythrocyte membrane protein band 4.2	protein_coding	2038	2932	-1.37687	4.48157	0.000962914	0.0276016
ENSG00000103472	RRN3P2	RRN3 pseudogene 2	lncRNA	NA	2271	0.248067	1.40256	0.000963116	0.0276016
ENSG00000196757	ZNF700	zinc finger protein 700	protein_coding	90592	3319	0.430534	4.4171	0.000966675	0.0276174
ENSG00000198336	MYL4	myosin light chain 4	protein_coding	4635	1636	-1.26853	4.15794	0.000967512	0.0276174
ENSG00000288623	AC063943.2	novel protein	protein_coding	NA	261	-0.939935	3.45805	0.00097565	0.0276645
ENSG00000198876	DCAF12	DDB1 and CUL4 associated factor 12	protein_coding	25853	4315	-0.748269	7.2294	0.000978135	0.0276645
ENSG00000108839	ALOX12	arachidonate 12-lipoxygenase, 12S type	protein_coding	239	2650	-0.998736	1.6159	0.000978528	0.0276645
ENSG00000261915	AC026954.2	novel protein	protein_coding	NA	2571	-0.388288	5.72197	0.000981347	0.0276645
ENSG00000126005	MMP24OS	MMP24 opposite strand	protein_coding	101410538	5520	-0.408437	4.65414	0.000982698	0.0276645
ENSG00000086548	CEACAM6	CEA cell adhesion molecule 6	protein_coding	4680	2956	-0.716338	0.731424	0.000983841	0.0276645
ENSG00000210156	MT-TK	mitochondrially encoded tRNA-Lys (AAA/G)	Mt_tRNA	NA	70	-0.973576	3.69526	0.00098391	0.0276645
ENSG00000246084	LINC02325	long intergenic non-protein coding RNA 2325	lncRNA	101929241	5228	0.431064	1.29943	0.000984611	0.0276645
ENSG00000143595	AQP10	aquaporin 10	protein_coding	89872	2292	-1.03965	0.543802	0.00098778	0.0276645
ENSG00000122729	ACO1	aconitase 1	protein_coding	48	7555	-0.339319	2.40973	0.000989638	0.0276645
ENSG00000167182	SP2	Sp2 transcription factor	protein_coding	6668	3642	-0.38448	4.59421	0.000992053	0.0276645
ENSG00000236304	AP001189.1	novel transcript	lncRNA	107984360	1426	-0.991037	2.98531	0.000992284	0.0276645
ENSG00000180011	ZADH2	zinc binding alcohol dehydrogenase domain containing 2	protein_coding	284273	7943	0.284995	4.56783	0.000996001	0.0276672
ENSG00000285043	AC093512.2	uncharaterized LOC112694756	protein_coding	112694756	3357	-0.355074	8.79832	0.000997052	0.0276672
ENSG00000213085	CFAP45	cilia and flagella associated protein 45	protein_coding	25790	2627	-0.434097	1.26453	0.000998808	0.0276672
ENSG00000267261	AC099811.2	novel protein	protein_coding	NA	1199	-0.266818	6.21992	0.00100009	0.0276672
ENSG00000178913	TAF7	TATA-box binding protein associated factor 7	protein_coding	6879	2684	0.57851	6.03545	0.00100652	0.0277916
ENSG00000259316	AC087632.2	novel protein	protein_coding	NA	3287	0.50463	1.13766	0.00101601	0.027917
ENSG00000113593	PPWD1	peptidylprolyl isomerase domain and WD repeat containing 1	protein_coding	23398	3777	0.490868	4.51825	0.00101852	0.027917
ENSG00000197122	SRC	SRC proto-oncogene, non-receptor tyrosine kinase	protein_coding	6714	6482	-0.526678	3.63559	0.00102219	0.027917
ENSG00000178988	MRFAP1L1	Morf4 family associated protein 1 like 1	protein_coding	114932	2165	0.456127	4.7373	0.00102363	0.027917
ENSG00000111667	USP5	ubiquitin specific peptidase 5	protein_coding	8078	3718	-0.339289	4.7028	0.00102543	0.027917
ENSG00000182512	GLRX5	glutaredoxin 5	protein_coding	51218	2388	-0.826368	4.70996	0.00102631	0.027917
ENSG00000099365	STX1B	syntaxin 1B	protein_coding	112755	5206	-0.449772	-0.411357	0.00102652	0.027917
ENSG00000152700	SAR1B	secretion associated Ras related GTPase 1B	protein_coding	51128	10798	0.364759	4.17107	0.00102982	0.027917
ENSG00000132300	PTCD3	pentatricopeptide repeat domain 3	protein_coding	55037	10123	0.31257	4.90451	0.00103258	0.027917
ENSG00000142186	SCYL1	SCY1 like pseudokinase 1	protein_coding	57410	4282	-0.359766	5.5349	0.00103523	0.027917
ENSG00000026025	VIM	vimentin	protein_coding	7431	5176	-0.207531	9.62444	0.00103716	0.027917
ENSG00000149925	ALDOA	aldolase, fructose-bisphosphate A	protein_coding	226	3829	-0.351379	8.82263	0.00103718	0.027917
ENSG00000164305	CASP3	caspase 3	protein_coding	836	2899	0.511485	4.47961	0.00103733	0.027917
ENSG00000182247	UBE2E2	ubiquitin conjugating enzyme E2 E2	protein_coding	7325	3241	-0.284378	2.43767	0.00103828	0.027917
ENSG00000130725	UBE2M	ubiquitin conjugating enzyme E2 M	protein_coding	9040	1743	-0.501357	4.54266	0.00104062	0.0279276
ENSG00000109534	GAR1	GAR1 ribonucleoprotein	protein_coding	54433	1964	-0.357693	2.09978	0.00104948	0.0280799
ENSG00000124222	STX16	syntaxin 16	protein_coding	8675	5099	0.354631	7.14296	0.00105173	0.0280799
ENSG00000142731	PLK4	polo like kinase 4	protein_coding	10733	4479	0.777878	-0.181387	0.00105354	0.0280799
ENSG00000198625	MDM4	MDM4 regulator of p53	protein_coding	4194	11008	0.376043	6.61296	0.00105555	0.0280799
ENSG00000197608	ZNF841	zinc finger protein 841	protein_coding	284371	4287	0.298042	3.19836	0.00105711	0.0280799
ENSG00000104973	MED25	mediator complex subunit 25	protein_coding	81857	7683	-0.408226	6.60667	0.00105803	0.0280799
ENSG00000129197	RPAIN	RPA interacting protein	protein_coding	84268	7430	0.265663	4.31036	0.00106559	0.0281972
ENSG00000225783	MIAT	myocardial infarction associated transcript	lncRNA	440823	13908	0.469259	6.28256	0.00106668	0.0281972
ENSG00000135317	SNX14	sorting nexin 14	protein_coding	57231	7105	0.465953	4.7122	0.00106834	0.0281972
ENSG00000146707	POMZP3	POM121 and ZP3 fusion	protein_coding	22932	1861	-0.390742	2.0126	0.00107105	0.0282167
ENSG00000105323	HNRNPUL1	heterogeneous nuclear ribonucleoprotein U like 1	protein_coding	11100	6691	-0.258198	7.15031	0.0010736	0.0282321
ENSG00000204428	LY6G5C	lymphocyte antigen 6 family member G5C	protein_coding	80741	2621	-0.378495	1.5404	0.00108365	0.0284443
ENSG00000187522	HSPA14	heat shock protein family A (Hsp70) member 14	protein_coding	51182	2502	0.440209	2.59536	0.00108712	0.0284833
ENSG00000100201	DDX17	DEAD-box helicase 17	protein_coding	10521	9997	0.615609	9.68669	0.00109204	0.0285205
ENSG00000172081	MOB3A	MOB kinase activator 3A	protein_coding	126308	4145	-0.294348	8.34345	0.00109251	0.0285205
ENSG00000185896	LAMP1	lysosomal associated membrane protein 1	protein_coding	3916	5741	-0.324572	6.61464	0.00109458	0.0285227
ENSG00000129932	DOHH	deoxyhypusine hydroxylase	protein_coding	83475	2121	-0.523596	1.72623	0.0010973	0.0285417
ENSG00000141577	CEP131	centrosomal protein 131	protein_coding	22994	3966	-0.453385	2.35852	0.00110245	0.0286239
ENSG00000004939	SLC4A1	solute carrier family 4 member 1 (Diego blood group)	protein_coding	6521	5125	-1.37906	6.76587	0.00111288	0.0287926
ENSG00000213088	ACKR1	atypical chemokine receptor 1 (Duffy blood group)	protein_coding	2532	2106	-1.33105	-0.0393755	0.00111311	0.0287926
ENSG00000183718	TRIM52	tripartite motif containing 52	protein_coding	84851	6562	0.555791	4.64714	0.00111909	0.0287926
ENSG00000262302	AC003688.1	novel protein	protein_coding	NA	489	-0.362986	4.34753	0.00112023	0.0287926
ENSG00000198840	MT-ND3	mitochondrially encoded NADH:ubiquinone oxidoreductase core subunit 3	protein_coding	4537	346	-0.496312	9.08476	0.001121	0.0287926
ENSG00000099804	CDC34	cell division cycle 34, ubiqiutin conjugating enzyme	protein_coding	997	1894	-0.822066	6.07862	0.00112141	0.0287926
ENSG00000126368	NR1D1	nuclear receptor subfamily 1 group D member 1	protein_coding	9572	2630	-0.424613	2.55358	0.00112299	0.0287926
ENSG00000122359	ANXA11	annexin A11	protein_coding	311	8513	-0.275395	7.89187	0.00112675	0.0288125
ENSG00000253549	CA3-AS1	CA3 antisense RNA 1	lncRNA	NA	3728	-0.934997	-0.737851	0.00112824	0.0288125
ENSG00000288671	AC006486.3	novel protein	protein_coding	NA	213	-0.513591	3.74005	0.00112978	0.0288125
ENSG00000104267	CA2	carbonic anhydrase 2	protein_coding	760	2007	-0.737577	2.54706	0.00113428	0.0288759
ENSG00000177105	RHOG	ras homolog family member G	protein_coding	391	1758	-0.435155	7.75633	0.00113745	0.0289053
ENSG00000108349	CASC3	CASC3 exon junction complex subunit	protein_coding	22794	6368	-0.210051	7.1465	0.00114341	0.0289146
ENSG00000138279	ANXA7	annexin A7	protein_coding	310	2862	-0.191208	5.89438	0.00114392	0.0289146
ENSG00000140553	UNC45A	unc-45 myosin chaperone A	protein_coding	55898	7498	-0.345248	4.66573	0.00114465	0.0289146
ENSG00000171295	ZNF440	zinc finger protein 440	protein_coding	126070	6453	0.312733	2.91599	0.00114587	0.0289146
ENSG00000144381	HSPD1	heat shock protein family D (Hsp60) member 1	protein_coding	3329	7629	0.309084	5.54063	0.00114796	0.0289164
ENSG00000091542	ALKBH5	alkB homolog 5, RNA demethylase	protein_coding	54890	3601	-0.220133	5.78255	0.00115557	0.0290192
ENSG00000259371	AL136295.3	novel protein	protein_coding	NA	850	-0.35918	3.67087	0.00115868	0.0290192
ENSG00000070081	NUCB2	nucleobindin 2	protein_coding	4925	9025	0.518339	3.53567	0.00116039	0.0290192
ENSG00000106263	EIF3B	eukaryotic translation initiation factor 3 subunit B	protein_coding	8662	9037	-0.299815	5.81713	0.00116134	0.0290192
ENSG00000080824	HSP90AA1	heat shock protein 90 alpha family class A member 1	protein_coding	3320	5097	0.797869	7.23571	0.00116214	0.0290192
ENSG00000069399	BCL3	BCL3 transcription coactivator	protein_coding	602	3094	-0.392942	5.89531	0.00116792	0.0290643
ENSG00000138185	ENTPD1	ectonucleoside triphosphate diphosphohydrolase 1	protein_coding	953	14344	0.386624	6.69707	0.00117171	0.0290643
ENSG00000170458	CD14	CD14 molecule	protein_coding	929	1648	-0.371628	7.37193	0.00117194	0.0290643
ENSG00000173264	GPR137	G protein-coupled receptor 137	protein_coding	56834	4042	-0.451327	3.57854	0.00117205	0.0290643
ENSG00000171840	NINJ2	ninjurin 2	protein_coding	4815	2048	-0.634471	3.71713	0.00117617	0.0290836
ENSG00000083520	DIS3	DIS3 homolog, exosome endoribonuclease and 3'-5' exoribonuclease	protein_coding	22894	10835	0.39702	4.46367	0.00117687	0.0290836
ENSG00000197275	RAD54B	RAD54 homolog B	protein_coding	25788	5319	0.776229	-0.218146	0.00118186	0.029125
ENSG00000180257	ZNF816	zinc finger protein 816	protein_coding	125893	3310	0.526567	2.06582	0.00118261	0.029125
ENSG00000138686	BBS7	Bardet-Biedl syndrome 7	protein_coding	55212	4930	0.487229	1.45978	0.00118787	0.0292045
ENSG00000119636	BBOF1	basal body orientation factor 1	protein_coding	80127	4624	-0.756005	1.71446	0.00119059	0.0292215
ENSG00000135736	CCDC102A	coiled-coil domain containing 102A	protein_coding	92922	2551	-0.345455	1.36186	0.0011946	0.0292697
ENSG00000162396	PARS2	prolyl-tRNA synthetase 2, mitochondrial	protein_coding	25973	2356	-0.328191	0.893164	0.00120027	0.0293058
ENSG00000189180	ZNF33A	zinc finger protein 33A	protein_coding	7581	7547	0.473982	5.73323	0.00120141	0.0293058
ENSG00000159714	ZDHHC1	zinc finger DHHC-type containing 1	protein_coding	29800	3531	-0.417336	-0.0455338	0.0012037	0.0293058
ENSG00000118113	MMP8	matrix metallopeptidase 8	protein_coding	4317	3437	-0.866043	2.39601	0.00120424	0.0293058
ENSG00000151287	TEX30	testis expressed 30	protein_coding	93081	2256	0.628874	0.720268	0.0012086	0.0293621
ENSG00000111011	RSRC2	arginine and serine rich coiled-coil 2	protein_coding	65117	8745	0.328772	5.07169	0.00121109	0.0293731
ENSG00000243989	ACY1	aminoacylase 1	protein_coding	95	4727	-0.445484	1.61259	0.0012169	0.0294641
ENSG00000214517	PPME1	protein phosphatase methylesterase 1	protein_coding	51400	7749	-0.329341	3.62508	0.00123108	0.0296503
ENSG00000103876	FAH	fumarylacetoacetate hydrolase	protein_coding	2184	7203	-0.624185	2.37161	0.00123292	0.0296503
ENSG00000131747	TOP2A	DNA topoisomerase II alpha	protein_coding	7153	6374	0.697318	0.856931	0.001234	0.0296503
ENSG00000102226	USP11	ubiquitin specific peptidase 11	protein_coding	8237	5093	-0.351746	4.35575	0.00123524	0.0296503
ENSG00000161944	ASGR2	asialoglycoprotein receptor 2	protein_coding	433	2490	-0.451582	3.24621	0.00123834	0.0296503
ENSG00000179632	MAF1	MAF1 homolog, negative regulator of RNA polymerase III	protein_coding	84232	2415	-0.499464	6.26969	0.00123938	0.0296503
ENSG00000162366	PDZK1IP1	PDZK1 interacting protein 1	protein_coding	10158	1430	-1.22243	4.33146	0.00123974	0.0296503
ENSG00000198176	TFDP1	transcription factor Dp-1	protein_coding	7027	3744	-0.463919	4.78939	0.0012415	0.0296503
ENSG00000066336	SPI1	Spi-1 proto-oncogene	protein_coding	6688	2040	-0.359558	8.51351	0.00124489	0.0296503
ENSG00000002933	TMEM176A	transmembrane protein 176A	protein_coding	55365	3477	-0.521121	3.91383	0.00124524	0.0296503
ENSG00000145012	LPP	LIM domain containing preferred translocation partner in lipoma	protein_coding	4026	25535	0.315208	5.2105	0.00125075	0.0297265
ENSG00000067829	IDH3G	isocitrate dehydrogenase (NAD(+)) 3 non-catalytic subunit gamma	protein_coding	3421	2717	-0.401807	4.80509	0.00125605	0.0297265
ENSG00000268643	AC006486.1	novel protein	protein_coding	NA	664	-0.473012	4.18545	0.00125731	0.0297265
ENSG00000172331	BPGM	bisphosphoglycerate mutase	protein_coding	669	2539	-0.869033	4.58694	0.00126031	0.0297265
ENSG00000211598	IGKV4-1	immunoglobulin kappa variable 4-1	IG_V_gene	NA	538	0.713224	4.1193	0.00126149	0.0297265
ENSG00000286007	AC113189.12	novel protein	protein_coding	NA	556	-0.539991	1.00655	0.00126274	0.0297265
ENSG00000087111	PIGS	phosphatidylinositol glycan anchor biosynthesis class S	protein_coding	94005	5903	-0.255134	5.14666	0.00126499	0.0297265
ENSG00000168890	TMEM150A	transmembrane protein 150A	protein_coding	129303	3095	-0.289458	2.74624	0.00126653	0.0297265
ENSG00000197622	CDC42SE1	CDC42 small effector 1	protein_coding	56882	4184	0.249638	9.31025	0.00126707	0.0297265
ENSG00000130724	CHMP2A	charged multivesicular body protein 2A	protein_coding	27243	2110	-0.476907	6.03895	0.00127086	0.0297366
ENSG00000143590	EFNA3	ephrin A3	protein_coding	1944	1944	-0.42633	0.216806	0.00127165	0.0297366
ENSG00000169871	TRIM56	tripartite motif containing 56	protein_coding	81844	11131	0.27077	6.48011	0.00127449	0.0297548
ENSG00000143643	TTC13	tetratricopeptide repeat domain 13	protein_coding	79573	4212	0.35677	4.7291	0.0012766	0.0297555
ENSG00000167491	GATAD2A	GATA zinc finger domain containing 2A	protein_coding	54815	7296	-0.246017	6.07893	0.0012807	0.0297804
ENSG00000102738	MRPS31	mitochondrial ribosomal protein S31	protein_coding	10240	2148	0.423847	2.92159	0.00128181	0.0297804
ENSG00000129083	COPB1	COPI coat complex subunit beta 1	protein_coding	1315	5098	0.275473	6.07664	0.00128715	0.0298234
ENSG00000160741	CRTC2	CREB regulated transcription coactivator 2	protein_coding	200186	3602	-0.251124	6.127	0.00128782	0.0298234
ENSG00000175221	MED16	mediator complex subunit 16	protein_coding	10025	4222	-0.493092	5.17046	0.00129747	0.0299113
ENSG00000215769	ARHGAP27P1-BPTFP1-KPNA2P3	ARHGAP27P1-BPTFP1-KPNA2P3 readthrough, transcribed pseudogene	lncRNA	109286553	3038	0.208974	5.50279	0.0012993	0.0299113
ENSG00000168477	TNXB	tenascin XB	protein_coding	7148	15909	-0.540957	0.615454	0.00130013	0.0299113
ENSG00000211596	IGKJ2	immunoglobulin kappa joining 2	IG_J_gene	NA	39	0.954617	3.25415	0.0013019	0.0299113
ENSG00000204389	HSPA1A	heat shock protein family A (Hsp70) member 1A	protein_coding	3303	2404	-0.475902	5.98955	0.00130203	0.0299113
ENSG00000160683	CXCR5	C-X-C motif chemokine receptor 5	protein_coding	643	4293	-0.364561	4.31757	0.0013049	0.0299294
ENSG00000103184	SEC14L5	SEC14 like lipid binding 5	protein_coding	9717	6463	-0.800827	-0.618403	0.00130787	0.029937
ENSG00000240040	AC244205.1	novel transcript	lncRNA	NA	705	0.951647	3.26041	0.00131014	0.029937
ENSG00000256128	LINC00944	long intergenic non-protein coding RNA 944	lncRNA	NA	5393	0.536915	0.141849	0.00131149	0.029937
ENSG00000122484	RPAP2	RNA polymerase II associated protein 2	protein_coding	79871	17048	0.395321	3.09236	0.00131578	0.0299872
ENSG00000114353	GNAI2	G protein subunit alpha i2	protein_coding	2771	7405	-0.226863	9.13115	0.00132097	0.0300252
ENSG00000284353	MIR142	microRNA 142	miRNA	406934	87	-0.600395	3.14173	0.00132195	0.0300252
ENSG00000070404	FSTL3	follistatin like 3	protein_coding	10272	3033	-0.360916	1.57851	0.00132521	0.0300252
ENSG00000068308	OTUD5	OTU deubiquitinase 5	protein_coding	55593	3596	-0.271039	6.16312	0.00133049	0.0300252
ENSG00000003249	DBNDD1	dysbindin domain containing 1	protein_coding	79007	4462	-0.483039	1.56201	0.00133056	0.0300252
ENSG00000085733	CTTN	cortactin	protein_coding	2017	6949	-0.894716	2.18066	0.00133449	0.0300252
ENSG00000220201	ZGLP1	zinc finger GATA like protein 1	protein_coding	100125288	2431	-0.461337	1.21013	0.00133689	0.0300252
ENSG00000081386	ZNF510	zinc finger protein 510	protein_coding	22869	5921	0.490986	2.68866	0.0013388	0.0300252
ENSG00000073578	SDHA	succinate dehydrogenase complex flavoprotein subunit A	protein_coding	6389	8765	-0.265708	5.15317	0.00134468	0.0300252
ENSG00000182400	TRAPPC6B	trafficking protein particle complex 6B	protein_coding	122553	4533	0.402493	3.99719	0.00134749	0.0300252
ENSG00000134827	TCN1	transcobalamin 1	protein_coding	6947	1500	-0.582896	2.3964	0.00134766	0.0300252
ENSG00000125744	RTN2	reticulon 2	protein_coding	6253	3227	-0.55586	2.55237	0.00134786	0.0300252
ENSG00000174130	TLR6	toll like receptor 6	protein_coding	10333	6035	0.427922	6.20507	0.00134841	0.0300252
ENSG00000196961	AP2A1	adaptor related protein complex 2 subunit alpha 1	protein_coding	160	8714	-0.369936	6.37243	0.00135183	0.0300252
ENSG00000258466	AL049779.1	novel protein	protein_coding	NA	804	-0.318602	3.2733	0.00135426	0.0300252
ENSG00000066136	NFYC	nuclear transcription factor Y subunit gamma	protein_coding	4802	5990	-0.246118	5.8056	0.00135509	0.0300252
ENSG00000173210	ABLIM3	actin binding LIM protein family member 3	protein_coding	22885	7225	-0.900957	1.55737	0.00135619	0.0300252
ENSG00000175054	ATR	ATR serine/threonine kinase	protein_coding	545	27234	0.339873	4.33724	0.00135698	0.0300252
ENSG00000172748	ZNF596	zinc finger protein 596	protein_coding	169270	6008	0.543453	0.297441	0.00136059	0.0300252
ENSG00000068354	TBC1D25	TBC1 domain family member 25	protein_coding	4943	3966	-0.40178	4.47417	0.00136072	0.0300252
ENSG00000135655	USP15	ubiquitin specific peptidase 15	protein_coding	9958	19418	0.522397	7.61258	0.00136146	0.0300252
ENSG00000179115	FARSA	phenylalanyl-tRNA synthetase subunit alpha	protein_coding	2193	2434	-0.387428	4.11785	0.00136345	0.0300252
ENSG00000188483	IER5L	immediate early response 5 like	protein_coding	389792	2710	-0.442334	2.27984	0.00137451	0.0302224
ENSG00000046651	OFD1	OFD1 centriole and centriolar satellite protein	protein_coding	8481	5176	0.266661	4.64569	0.0013777	0.0302463
ENSG00000172785	CBWD1	COBW domain containing 1	protein_coding	55871	14170	0.393096	4.02158	0.00138192	0.0302925
ENSG00000138867	GUCD1	guanylyl cyclase domain containing 1	protein_coding	83606	4395	-0.268337	6.22544	0.00139032	0.0304303
ENSG00000173868	PHOSPHO1	phosphoethanolamine/phosphocholine phosphatase 1	protein_coding	162466	2392	-0.694429	7.72563	0.00139324	0.0304423
ENSG00000128266	GNAZ	G protein subunit alpha z	protein_coding	2781	3677	-0.848882	1.93544	0.00139511	0.0304423
ENSG00000158828	PINK1	PTEN induced kinase 1	protein_coding	65018	4833	-0.538628	6.3594	0.00140088	0.0305077
ENSG00000275342	PRAG1	PEAK1 related, kinase-activating pseudokinase 1	protein_coding	157285	4845	-0.363552	3.55383	0.00140333	0.0305077
ENSG00000260231	KDM7A-DT	KDM7A divergent transcript	lncRNA	100134229	2457	-0.611916	2.73471	0.00140664	0.0305077
ENSG00000137103	TMEM8B	transmembrane protein 8B	protein_coding	51754	16221	-0.344714	2.28005	0.00141146	0.0305077
ENSG00000165795	NDRG2	NDRG family member 2	protein_coding	57447	7550	-0.333465	2.52101	0.0014122	0.0305077
ENSG00000285952	AC020663.4	novel transcript	lncRNA	NA	2234	-0.54953	3.87696	0.00141283	0.0305077
ENSG00000189042	ZNF567	zinc finger protein 567	protein_coding	163081	4724	0.655107	1.28217	0.00141473	0.0305077
ENSG00000136169	SETDB2	SET domain bifurcated histone lysine methyltransferase 2	protein_coding	83852	6678	0.355661	3.93408	0.001417	0.0305077
ENSG00000284594	MIR7847	microRNA 7847	miRNA	102465993	103	-0.547706	5.03188	0.00141723	0.0305077
ENSG00000130479	MAP1S	microtubule associated protein 1S	protein_coding	55201	4933	-0.547624	4.65208	0.00142161	0.030556
ENSG00000268041	ERFL	ETS repressor factor like	protein_coding	390937	2078	-0.574492	0.623538	0.00142806	0.0306488
ENSG00000153071	DAB2	DAB adaptor protein 2	protein_coding	1601	7717	-0.478516	2.52147	0.00143381	0.0307264
ENSG00000174718	RESF1	retroelement silencing factor 1	protein_coding	55196	6646	0.665955	8.01718	0.00143933	0.0307987
ENSG00000165494	PCF11	PCF11 cleavage and polyadenylation factor subunit	protein_coding	51585	9951	0.450537	5.87651	0.00144204	0.0308037
ENSG00000113758	DBN1	drebrin 1	protein_coding	1627	5119	-0.396549	3.73311	0.00144386	0.0308037
ENSG00000221944	TIGD1	tigger transposable element derived 1	protein_coding	200765	6675	0.78906	1.01514	0.00144663	0.0308101
ENSG00000105402	NAPA	NSF attachment protein alpha	protein_coding	8775	5690	-0.503668	6.48188	0.00144845	0.0308101
ENSG00000145088	EAF2	ELL associated factor 2	protein_coding	55840	1770	1.0847	0.557573	0.00145452	0.0308936
ENSG00000265118	AC134669.1	novel protein	protein_coding	NA	1242	0.392483	7.79072	0.00145848	0.0309319
ENSG00000159720	ATP6V0D1	ATPase H+ transporting V0 subunit d1	protein_coding	9114	8156	-0.374263	7.07975	0.00146846	0.0310976
ENSG00000275924	MIR6807	microRNA 6807	miRNA	102465976	92	-0.460046	0.432709	0.00147423	0.0311737
ENSG00000150433	TMEM218	transmembrane protein 218	protein_coding	219854	5424	0.215795	2.94682	0.00147987	0.031247
ENSG00000260979	AC022167.3	novel transcript	lncRNA	NA	427	-1.11013	-0.434935	0.00148438	0.0312962
ENSG00000183150	GPR19	G protein-coupled receptor 19	protein_coding	2842	2624	0.289953	0.0686609	0.00149505	0.0313743
ENSG00000141543	EIF4A3	eukaryotic translation initiation factor 4A3	protein_coding	9775	5780	-0.293796	4.7988	0.00149608	0.0313743
ENSG00000181788	SIAH2	siah E3 ubiquitin protein ligase 2	protein_coding	6478	2619	-0.632591	5.56199	0.00149653	0.0313743
ENSG00000211594	IGKJ4	immunoglobulin kappa joining 4	IG_J_gene	NA	37	0.68848	3.10359	0.00149682	0.0313743
ENSG00000197933	ZNF823	zinc finger protein 823	protein_coding	55552	2459	0.544834	0.388531	0.00150035	0.0314024
ENSG00000089685	BIRC5	baculoviral IAP repeat containing 5	protein_coding	332	3815	0.73282	-0.257983	0.00150539	0.0314621
ENSG00000108309	RUNDC3A	RUN domain containing 3A	protein_coding	10900	4904	-1.41654	4.32038	0.00151792	0.0316778
ENSG00000137171	KLC4	kinesin light chain 4	protein_coding	89953	6417	-0.299663	3.59658	0.00152103	0.0316967
ENSG00000044115	CTNNA1	catenin alpha 1	protein_coding	1495	8830	-0.341695	5.56526	0.00152763	0.031788
ENSG00000175573	C11orf68	chromosome 11 open reading frame 68	protein_coding	83638	1704	-0.42219	4.98991	0.00153174	0.0318274
ENSG00000087085	ACHE	acetylcholinesterase (Cartwright blood group)	protein_coding	43	4074	-1.58861	-1.49918	0.00154508	0.0320581
ENSG00000175354	PTPN2	protein tyrosine phosphatase non-receptor type 2	protein_coding	5771	8718	0.373815	4.72306	0.00155071	0.0320967
ENSG00000013441	CLK1	CDC like kinase 1	protein_coding	1195	5170	0.728028	6.77557	0.00155429	0.0320967
ENSG00000079459	FDFT1	farnesyl-diphosphate farnesyltransferase 1	protein_coding	2222	5197	-0.239089	5.63855	0.00155477	0.0320967
ENSG00000094804	CDC6	cell division cycle 6	protein_coding	990	5311	0.847455	-0.655008	0.00155761	0.0320967
ENSG00000268400	AC008763.2	novel transcript	protein_coding	NA	1366	-0.389401	6.31049	0.00156011	0.0320967
ENSG00000134884	ARGLU1	arginine and glutamate rich 1	protein_coding	55082	5783	0.798096	6.81105	0.00156035	0.0320967
ENSG00000100523	DDHD1	DDHD domain containing 1	protein_coding	80821	18377	0.400166	4.54912	0.00156898	0.0322276
ENSG00000260804	LINC01963	long intergenic non-protein coding RNA 1963	lncRNA	150967	3148	-0.246094	2.6739	0.0015712	0.0322276
ENSG00000240247	DEFA1B	defensin alpha 1B	protein_coding	728358	491	-0.936233	3.4608	0.00157839	0.0323288
ENSG00000132952	USPL1	ubiquitin specific peptidase like 1	protein_coding	10208	5125	0.309553	4.30737	0.00159105	0.0325418
ENSG00000111727	HCFC2	host cell factor C2	protein_coding	29915	6699	0.357568	2.58565	0.00160279	0.0326493
ENSG00000130592	LSP1	lymphocyte specific protein 1	protein_coding	4046	6221	-0.359001	9.04787	0.00160463	0.0326493
ENSG00000181789	COPG1	COPI coat complex subunit gamma 1	protein_coding	22820	4425	-0.235777	5.71686	0.0016051	0.0326493
ENSG00000160993	ALKBH4	alkB homolog 4, lysine demethylase	protein_coding	54784	2299	-0.347112	2.12911	0.00160762	0.0326493
ENSG00000285966	AC007686.4	novel transcript	lncRNA	NA	2847	-0.659	-1.06801	0.00161043	0.0326493
ENSG00000167600	CYP2S1	cytochrome P450 family 2 subfamily S member 1	protein_coding	29785	2713	-0.472599	1.31381	0.00161274	0.0326493
ENSG00000172354	GNB2	G protein subunit beta 2	protein_coding	2783	2692	-0.287809	7.78039	0.0016153	0.0326493
ENSG00000068912	ERLEC1	endoplasmic reticulum lectin 1	protein_coding	27248	2592	0.371385	3.95931	0.00161642	0.0326493
ENSG00000251022	THAP9-AS1	THAP9 antisense RNA 1	lncRNA	NA	4397	0.468152	3.81746	0.00161771	0.0326493
ENSG00000169188	APEX2	apurinic/apyrimidinic endodeoxyribonuclease 2	protein_coding	27301	3239	-0.310661	3.52233	0.00161905	0.0326493
ENSG00000240403	KIR3DL2	killer cell immunoglobulin like receptor, three Ig domains and long cytoplasmic tail 2	protein_coding	3812	1877	-0.657005	0.476837	0.00162323	0.032675
ENSG00000144567	RETREG2	reticulophagy regulator family member 2	protein_coding	79137	5675	-0.301948	6.58576	0.00162861	0.032675
ENSG00000115602	IL1RL1	interleukin 1 receptor like 1	protein_coding	9173	5746	0.708684	-1.13653	0.00163018	0.032675
ENSG00000233695	GAS6-AS1	GAS6 antisense RNA 1	lncRNA	NA	7169	-0.579327	2.77197	0.00163196	0.032675
ENSG00000116711	PLA2G4A	phospholipase A2 group IVA	protein_coding	5321	2879	0.370617	1.67855	0.00163295	0.032675
ENSG00000104897	SF3A2	splicing factor 3a subunit 2	protein_coding	8175	2790	-0.461443	5.44763	0.00163398	0.032675
ENSG00000126461	SCAF1	SR-related CTD associated factor 1	protein_coding	58506	4464	-0.441389	4.92069	0.00164227	0.0327951
ENSG00000172270	BSG	basigin (Ok blood group)	protein_coding	682	3790	-0.586345	7.96789	0.00164523	0.0328086
ENSG00000092108	SCFD1	sec1 family domain containing 1	protein_coding	23256	29169	0.272948	4.40025	0.00164887	0.0328264
ENSG00000286977	Z83745.1	novel transcript	lncRNA	NA	1984	-0.692499	-0.0988587	0.00165069	0.0328264
ENSG00000101193	GID8	GID complex subunit 8 homolog	protein_coding	54994	4594	-0.20859	5.20789	0.00165766	0.0328877
ENSG00000106624	AEBP1	AE binding protein 1	protein_coding	165	4971	-0.46335	2.1405	0.00165836	0.0328877
ENSG00000064601	CTSA	cathepsin A	protein_coding	5476	8508	-0.320787	6.87616	0.00166452	0.032954
ENSG00000125695	AC046185.1	novel transcript	protein_coding	NA	2128	-0.274286	4.86276	0.00166629	0.032954
ENSG00000170312	CDK1	cyclin dependent kinase 1	protein_coding	983	3931	1.1109	-0.788551	0.0016741	0.0330338
ENSG00000100412	ACO2	aconitase 2	protein_coding	50	11812	-0.340458	5.26642	0.00167675	0.0330338
ENSG00000102882	MAPK3	mitogen-activated protein kinase 3	protein_coding	5595	3669	-0.40081	5.92202	0.00167723	0.0330338
ENSG00000100941	PNN	pinin, desmosome associated protein	protein_coding	5411	4203	0.372819	5.50812	0.00169288	0.0332964
ENSG00000103202	NME4	NME/NM23 nucleoside diphosphate kinase 4	protein_coding	4833	3665	-0.598848	3.56867	0.00169864	0.0333641
ENSG00000205352	PRR13	proline rich 13	protein_coding	54458	2824	-0.266926	7.11331	0.00170538	0.0334421
ENSG00000166311	SMPD1	sphingomyelin phosphodiesterase 1	protein_coding	6609	2741	-0.32669	4.38197	0.00170728	0.0334421
ENSG00000168000	BSCL2	BSCL2 lipid droplet biogenesis associated, seipin	protein_coding	26580	3965	-0.357259	4.00188	0.0017154	0.0335216
ENSG00000172409	CLP1	cleavage factor polyribonucleotide kinase subunit 1	protein_coding	10978	2196	-0.26894	3.22055	0.00171898	0.0335216
ENSG00000135164	DMTF1	cyclin D binding myb like transcription factor 1	protein_coding	9988	9369	0.503216	5.25795	0.00171965	0.0335216
ENSG00000128585	MKLN1	muskelin 1	protein_coding	4289	12874	0.367641	5.55915	0.0017208	0.0335216
ENSG00000198938	MT-CO3	mitochondrially encoded cytochrome c oxidase III	protein_coding	4514	784	-0.450309	10.7662	0.00172301	0.0335216
ENSG00000105732	ZNF574	zinc finger protein 574	protein_coding	64763	4669	-0.427017	3.42012	0.00172925	0.0335976
ENSG00000230615	AL139220.2	novel transcript	lncRNA	NA	10561	-1.20279	0.794827	0.00174296	0.0337661
ENSG00000129245	FXR2	FMR1 autosomal homolog 2	protein_coding	9513	4357	-0.292927	4.34375	0.00174336	0.0337661
ENSG00000092148	HECTD1	HECT domain E3 ubiquitin protein ligase 1	protein_coding	25831	12557	0.357528	5.11192	0.00174759	0.0337661
ENSG00000168439	STIP1	stress induced phosphoprotein 1	protein_coding	10963	4601	-0.273416	5.24085	0.00174891	0.0337661
ENSG00000167785	ZNF558	zinc finger protein 558	protein_coding	148156	8170	0.379457	3.30851	0.00175025	0.0337661
ENSG00000235272	RAMACL	RNA guanine-7 methyltransferase activating subunit like (pseudogene)	protein_coding	NA	1991	-0.27611	3.58949	0.00175532	0.0337661
ENSG00000103549	RNF40	ring finger protein 40	protein_coding	9810	6286	-0.33102	5.79895	0.0017606	0.0337661
ENSG00000184574	LPAR5	lysophosphatidic acid receptor 5	protein_coding	57121	2771	-0.262049	3.3545	0.0017609	0.0337661
ENSG00000105711	SCN1B	sodium voltage-gated channel beta subunit 1	protein_coding	6324	8200	-0.497522	1.78413	0.00176523	0.0337661
ENSG00000211666	IGLV2-14	immunoglobulin lambda variable 2-14	IG_V_gene	NA	402	0.776065	4.94172	0.00176524	0.0337661
ENSG00000167930	FAM234A	family with sequence similarity 234 member A	protein_coding	83986	6132	-0.429806	4.13007	0.00176529	0.0337661
ENSG00000211584	SLC48A1	solute carrier family 48 member 1	protein_coding	55652	4912	-0.512771	3.84385	0.0017665	0.0337661
ENSG00000067225	PKM	pyruvate kinase M1/2	protein_coding	5315	8571	-0.293668	8.14606	0.0017685	0.0337661
ENSG00000171206	TRIM8	tripartite motif containing 8	protein_coding	81603	5011	-0.262111	6.24126	0.00177261	0.03378
ENSG00000284034	MIR5196	microRNA 5196	miRNA	100847070	115	-0.466608	0.308254	0.00177393	0.03378
ENSG00000211668	IGLV2-11	immunoglobulin lambda variable 2-11	IG_V_gene	NA	400	1.03649	3.34509	0.00177631	0.0337805
ENSG00000060558	GNA15	G protein subunit alpha 15	protein_coding	2769	2753	-0.47093	3.60237	0.00178802	0.0339144
ENSG00000161914	ZNF653	zinc finger protein 653	protein_coding	115950	3217	-0.593923	1.67734	0.00178808	0.0339144
ENSG00000162551	ALPL	alkaline phosphatase, biomineralization associated	protein_coding	249	2980	-0.418496	7.99188	0.00179294	0.0339618
ENSG00000183401	CCDC159	coiled-coil domain containing 159	protein_coding	126075	4064	-0.401947	4.35955	0.00179688	0.0339916
ENSG00000133858	ZFC3H1	zinc finger C3H1-type containing	protein_coding	196441	9432	0.373447	5.73244	0.00180412	0.0340721
ENSG00000054611	TBC1D22A	TBC1 domain family member 22A	protein_coding	25771	5315	-0.302764	5.04089	0.00180751	0.0340721
ENSG00000158796	DEDD	death effector domain containing	protein_coding	9191	2821	-0.212443	5.05048	0.00180956	0.0340721
ENSG00000128595	CALU	calumenin	protein_coding	813	6342	0.218508	4.06559	0.00181184	0.0340721
ENSG00000068120	COASY	Coenzyme A synthase	protein_coding	80347	4032	-0.291643	5.14193	0.001813	0.0340721
ENSG00000184967	NOC4L	nucleolar complex associated 4 homolog	protein_coding	79050	2020	-0.497824	2.89582	0.00181741	0.0341102
ENSG00000211898	IGHD	immunoglobulin heavy constant delta	IG_C_gene	NA	1708	-0.420108	5.6874	0.00183875	0.0344658
ENSG00000211892	IGHG4	immunoglobulin heavy constant gamma 4 (G4m marker)	IG_C_gene	NA	2740	0.514792	3.00019	0.00184545	0.0345462
ENSG00000165702	GFI1B	growth factor independent 1B transcriptional repressor	protein_coding	8328	6104	-0.776202	2.89497	0.00185389	0.0346392
ENSG00000174791	RIN1	Ras and Rab interactor 1	protein_coding	9610	5377	-0.559996	2.51306	0.00185738	0.0346392
ENSG00000067836	ROGDI	rogdi atypical leucine zipper	protein_coding	79641	3613	-0.501228	4.54118	0.00185765	0.0346392
ENSG00000095321	CRAT	carnitine O-acetyltransferase	protein_coding	1384	3808	-0.636641	3.59143	0.00188542	0.0351114
ENSG00000261582	AL121753.1	novel transcript	protein_coding	NA	529	-0.389672	3.9775	0.00190011	0.0352905
ENSG00000203326	ZNF525	zinc finger protein 525	protein_coding	170958	7193	0.48822	2.29176	0.00190254	0.0352905
ENSG00000149781	FERMT3	fermitin family member 3	protein_coding	83706	3071	-0.284069	7.23388	0.00190418	0.0352905
ENSG00000011105	TSPAN9	tetraspanin 9	protein_coding	10867	6905	-0.740897	1.17677	0.00190661	0.0352905
ENSG00000160410	SHKBP1	SH3KBP1 binding protein 1	protein_coding	92799	3934	-0.360762	7.8999	0.00190733	0.0352905
ENSG00000197111	PCBP2	poly(rC) binding protein 2	protein_coding	5094	7926	-0.163092	8.39031	0.00191124	0.0352967
ENSG00000130985	UBA1	ubiquitin like modifier activating enzyme 1	protein_coding	7317	6437	-0.291686	7.29936	0.00191258	0.0352967
ENSG00000072062	PRKACA	protein kinase cAMP-activated catalytic subunit alpha	protein_coding	5566	7764	-0.361797	6.54377	0.00191829	0.0353567
ENSG00000055044	NOP58	NOP58 ribonucleoprotein	protein_coding	51602	3274	0.499548	3.96953	0.00192781	0.0353851
ENSG00000179583	CIITA	class II major histocompatibility complex transactivator	protein_coding	4261	20757	0.249348	6.63579	0.00192786	0.0353851
ENSG00000090339	ICAM1	intercellular adhesion molecule 1	protein_coding	3383	3448	-0.303772	4.9096	0.00193391	0.0353851
ENSG00000149476	TKFC	triokinase and FMN cyclase	protein_coding	26007	8126	-0.360614	3.57522	0.00193631	0.0353851
ENSG00000185897	FFAR3	free fatty acid receptor 3	protein_coding	2865	1859	-0.713654	-0.443898	0.00193784	0.0353851
ENSG00000284341	AL807752.7	novel transcript	protein_coding	NA	989	-0.532002	3.22088	0.00194064	0.0353851
ENSG00000105699	LSR	lipolysis stimulated lipoprotein receptor	protein_coding	51599	2916	-0.359479	3.01729	0.0019423	0.0353851
ENSG00000198677	TTC37	tetratricopeptide repeat domain 37	protein_coding	9652	10424	0.379809	4.81586	0.0019427	0.0353851
ENSG00000175826	CTDNEP1	CTD nuclear envelope phosphatase 1	protein_coding	23399	2636	-0.31927	6.53647	0.00194426	0.0353851
ENSG00000135315	CEP162	centrosomal protein 162	protein_coding	22832	5482	0.396749	2.2998	0.00194665	0.0353851
ENSG00000188191	PRKAR1B	protein kinase cAMP-dependent type I regulatory subunit beta	protein_coding	5575	4491	-0.489567	2.6104	0.00194828	0.0353851
ENSG00000151883	PARP8	poly(ADP-ribose) polymerase family member 8	protein_coding	79668	10104	0.41355	6.92826	0.00194941	0.0353851
ENSG00000258984	UBE2F-SCLY	UBE2F-SCLY readthrough (NMD candidate)	protein_coding	NA	3195	-0.301108	4.34826	0.0019536	0.035393
ENSG00000088256	GNA11	G protein subunit alpha 11	protein_coding	2767	6285	-0.414693	1.25982	0.00195478	0.035393
ENSG00000167380	ZNF226	zinc finger protein 226	protein_coding	7769	6922	0.423763	3.15945	0.00195923	0.0354289
ENSG00000088053	GP6	glycoprotein VI platelet	protein_coding	51206	2703	-0.79459	0.272073	0.00197351	0.0356424
ENSG00000106327	TFR2	transferrin receptor 2	protein_coding	7036	5065	-0.668496	1.28831	0.0019784	0.0356454
ENSG00000198324	PHETA1	PH domain containing endocytic trafficking adaptor 1	protein_coding	144717	3361	-0.355634	2.61875	0.00197893	0.0356454
ENSG00000120885	CLU	clusterin	protein_coding	1191	6285	-0.909496	5.12509	0.00198431	0.0356454
ENSG00000256771	ZNF253	zinc finger protein 253	protein_coding	56242	3630	0.365082	2.10792	0.00198581	0.0356454
ENSG00000141456	PELP1	proline, glutamate and leucine rich protein 1	protein_coding	27043	6577	-0.341815	4.28765	0.00198609	0.0356454
ENSG00000183785	TUBA8	tubulin alpha 8	protein_coding	51807	3642	-0.865646	1.9844	0.00199726	0.0358011
ENSG00000107290	SETX	senataxin	protein_coding	23064	12141	0.280698	6.79965	0.0020088	0.035951
ENSG00000166169	POLL	DNA polymerase lambda	protein_coding	27343	5420	-0.624568	5.25914	0.00201189	0.035951
ENSG00000163029	SMC6	structural maintenance of chromosomes 6	protein_coding	79677	9824	0.532593	3.63549	0.00201695	0.035951
ENSG00000158526	TSR2	TSR2 ribosome maturation factor	protein_coding	90121	4076	-0.201236	4.2428	0.00201798	0.035951
ENSG00000225470	JPX	JPX transcript, XIST activator	lncRNA	554203	20655	0.328105	4.28096	0.00201815	0.035951
ENSG00000177156	TALDO1	transaldolase 1	protein_coding	6888	2907	-0.375002	8.40325	0.00202182	0.0359718
ENSG00000173039	RELA	RELA proto-oncogene, NF-kB subunit	protein_coding	5970	5459	-0.273525	6.03526	0.00203178	0.0361043
ENSG00000143416	SELENBP1	selenium binding protein 1	protein_coding	8991	3476	-1.35289	5.68863	0.00203909	0.0361501
ENSG00000162076	FLYWCH2	FLYWCH family member 2	protein_coding	114984	1338	-0.359652	2.20862	0.00204365	0.0361501
ENSG00000180855	ZNF443	zinc finger protein 443	protein_coding	10224	2663	0.588952	0.895445	0.00204684	0.0361501
ENSG00000196975	ANXA4	annexin A4	protein_coding	307	11060	-0.22538	4.09368	0.0020481	0.0361501
ENSG00000121104	FAM117A	family with sequence similarity 117 member A	protein_coding	81558	3800	-0.411252	6.08745	0.00204858	0.0361501
ENSG00000047249	ATP6V1H	ATPase H+ transporting V1 subunit H	protein_coding	51606	5104	-0.266439	3.61657	0.00204946	0.0361501
ENSG00000183779	ZNF703	zinc finger protein 703	protein_coding	80139	3316	-0.448969	2.4793	0.00205918	0.0362245
ENSG00000100109	TFIP11	tuftelin interacting protein 11	protein_coding	24144	5436	-0.271276	5.02468	0.00205936	0.0362245
ENSG00000186153	WWOX	WW domain containing oxidoreductase	protein_coding	51741	4869	-0.311129	1.01218	0.00206125	0.0362245
ENSG00000100664	EIF5	eukaryotic translation initiation factor 5	protein_coding	1983	8318	0.359768	6.45279	0.0020723	0.0363563
ENSG00000106603	COA1	cytochrome c oxidase assembly factor 1 homolog	protein_coding	55744	11820	0.259079	4.08162	0.00207381	0.0363563
ENSG00000130706	ADRM1	adhesion regulating molecule 1	protein_coding	11047	2142	-0.367119	5.15295	0.00208184	0.0364376
ENSG00000204574	ABCF1	ATP binding cassette subfamily F member 1	protein_coding	23	4496	-0.303028	4.98109	0.00208399	0.0364376
ENSG00000100294	MCAT	malonyl-CoA-acyl carrier protein transacylase	protein_coding	27349	2389	-0.416452	1.29491	0.00208606	0.0364376
ENSG00000160570	DEDD2	death effector domain containing 2	protein_coding	162989	2631	-0.314445	6.18963	0.00209545	0.0365571
ENSG00000140564	FURIN	furin, paired basic amino acid cleaving enzyme	protein_coding	5045	4732	-0.369803	7.01196	0.00209904	0.0365593
ENSG00000171208	NETO2	neuropilin and tolloid like 2	protein_coding	81831	7429	0.29497	1.60055	0.00210316	0.0365593
ENSG00000257704	INAFM1	InaF motif containing 1	protein_coding	255783	839	-0.572622	2.0796	0.00210657	0.0365593
ENSG00000286165	AC012488.2	novel protein	protein_coding	NA	741	0.476065	2.73764	0.00210879	0.0365593
ENSG00000204424	LY6G6F	lymphocyte antigen 6 family member G6F	protein_coding	259215	1023	-0.767812	1.07392	0.00211023	0.0365593
ENSG00000114315	HES1	hes family bHLH transcription factor 1	protein_coding	3280	2059	-0.480429	-0.348472	0.00211354	0.0365593
ENSG00000154174	TOMM70	translocase of outer mitochondrial membrane 70	protein_coding	9868	5078	0.289978	4.36042	0.00211573	0.0365593
ENSG00000211650	IGLV5-45	immunoglobulin lambda variable 5-45	IG_V_gene	NA	397	0.936304	0.387869	0.00211804	0.0365593
ENSG00000283633	AP000547.3	novel transcript	lncRNA	NA	3071	-0.759776	2.98914	0.00212153	0.0365593
ENSG00000185340	GAS2L1	growth arrest specific 2 like 1	protein_coding	10634	4481	-0.634424	3.04234	0.00212159	0.0365593
ENSG00000113240	CLK4	CDC like kinase 4	protein_coding	57396	7922	0.631485	4.87083	0.00212358	0.0365593
ENSG00000177301	KCNA2	potassium voltage-gated channel subfamily A member 2	protein_coding	3737	18723	0.575198	-0.16876	0.0021278	0.0365847
ENSG00000165071	TMEM71	transmembrane protein 71	protein_coding	137835	3336	0.304671	6.5449	0.00213532	0.0365847
ENSG00000157017	GHRL	ghrelin and obestatin prepropeptide	protein_coding	51738	2073	-0.362138	2.22605	0.00213539	0.0365847
ENSG00000144895	EIF2A	eukaryotic translation initiation factor 2A	protein_coding	83939	5905	0.411297	5.06751	0.00213697	0.0365847
ENSG00000267048	AC092143.3	novel transcript (MC1R-TUBB3 readthrough)	lncRNA	NA	559	-0.372445	3.77994	0.00213783	0.0365847
ENSG00000109320	NFKB1	nuclear factor kappa B subunit 1	protein_coding	4790	6359	-0.233929	5.79219	0.00214035	0.0365847
ENSG00000138160	KIF11	kinesin family member 11	protein_coding	3832	5322	0.63117	0.773803	0.00214741	0.0366412
ENSG00000033011	ALG1	ALG1 chitobiosyldiphosphodolichol beta-mannosyltransferase	protein_coding	56052	5386	-0.238602	3.18833	0.00214972	0.0366412
ENSG00000173145	NOC3L	NOC3 like DNA replication regulator	protein_coding	64318	4464	0.520812	2.72301	0.00215131	0.0366412
ENSG00000210176	MT-TH	mitochondrially encoded tRNA-His (CAU/C)	Mt_tRNA	NA	69	-0.914135	-0.263117	0.00215689	0.0366927
ENSG00000172716	SLFN11	schlafen family member 11	protein_coding	91607	5982	0.323834	4.73426	0.0021621	0.0367013
ENSG00000226979	LTA	lymphotoxin alpha	protein_coding	4049	1737	-0.427407	2.32334	0.00216749	0.0367013
ENSG00000140859	KIFC3	kinesin family member C3	protein_coding	3801	9600	-0.549479	2.11769	0.00217037	0.0367013
ENSG00000167552	TUBA1A	tubulin alpha 1a	protein_coding	7846	3178	-0.271765	7.9827	0.00217038	0.0367013
ENSG00000100116	GCAT	glycine C-acetyltransferase	protein_coding	23464	2102	-0.994788	0.0236106	0.00217566	0.0367013
ENSG00000187790	FANCM	FA complementation group M	protein_coding	57697	8478	0.55713	0.730471	0.0021776	0.0367013
ENSG00000119522	DENND1A	DENN domain containing 1A	protein_coding	57706	10256	-0.398538	4.70873	0.00217924	0.0367013
ENSG00000166037	CEP57	centrosomal protein 57	protein_coding	9702	7101	0.520365	4.21005	0.00217947	0.0367013
ENSG00000103005	USB1	U6 snRNA biogenesis phosphodiesterase 1	protein_coding	79650	8233	-0.201298	6.42362	0.002183	0.0367013
ENSG00000213462	ERV3-1	endogenous retrovirus group 3 member 1, envelope	protein_coding	2086	5027	0.480029	4.12708	0.00218437	0.0367013
ENSG00000232810	TNF	tumor necrosis factor	protein_coding	7124	1678	-0.224919	2.55656	0.00218729	0.0367013
ENSG00000149115	TNKS1BP1	tankyrase 1 binding protein 1	protein_coding	85456	7149	-0.42146	1.45033	0.0021917	0.0367013
ENSG00000130165	ELOF1	elongation factor 1 homolog	protein_coding	84337	4173	-0.534752	4.5066	0.00219441	0.0367013
ENSG00000152133	GPATCH11	G-patch domain containing 11	protein_coding	253635	4040	0.456859	3.16074	0.00219533	0.0367013
ENSG00000143819	EPHX1	epoxide hydrolase 1	protein_coding	2052	2508	-0.484265	0.989064	0.00219574	0.0367013
ENSG00000099330	OCEL1	occludin/ELL domain containing 1	protein_coding	79629	1858	-0.399532	3.17011	0.00219942	0.0367201
ENSG00000161654	LSM12	LSM12 homolog	protein_coding	124801	3116	-0.223517	2.99846	0.00221001	0.0368541
ENSG00000105610	KLF1	Kruppel like factor 1	protein_coding	10661	1613	-1.26036	2.20878	0.00221314	0.0368633
ENSG00000180089	TMEM86B	transmembrane protein 86B	protein_coding	255043	2147	-0.696234	3.82795	0.00221686	0.0368825
ENSG00000137166	FOXP4	forkhead box P4	protein_coding	116113	6384	-0.372576	3.02048	0.0022209	0.0368992
ENSG00000115758	ODC1	ornithine decarboxylase 1	protein_coding	4953	2791	-0.320462	5.04283	0.00222434	0.0368992
ENSG00000120306	CYSTM1	cysteine rich transmembrane module containing 1	protein_coding	84418	1857	-0.55555	4.79502	0.00223192	0.0368992
ENSG00000175567	UCP2	uncoupling protein 2	protein_coding	7351	2768	-0.394913	7.71558	0.00223376	0.0368992
ENSG00000185245	GP1BA	glycoprotein Ib platelet subunit alpha	protein_coding	2811	2514	-0.879112	0.210366	0.00223465	0.0368992
ENSG00000099817	POLR2E	RNA polymerase II, I and III subunit E	protein_coding	5434	4870	-0.335638	5.56751	0.00223536	0.0368992
ENSG00000230626	AC011005.1	novel protein similar to mitogen-activated protein kinase kinase 2 MAP2K2	protein_coding	NA	1263	-0.508204	2.41766	0.00223585	0.0368992
ENSG00000224177	LINC00570	long intergenic non-protein coding RNA 570	lncRNA	100874055	2175	-1.23292	0.510947	0.0022508	0.0371032
ENSG00000154146	NRGN	neurogranin	protein_coding	4900	1213	-0.93119	6.38376	0.0022605	0.037209
ENSG00000133317	LGALS12	galectin 12	protein_coding	85329	2302	-0.500048	2.45609	0.00226324	0.037209
ENSG00000204356	NELFE	negative elongation factor complex member E	protein_coding	7936	2647	-0.362884	4.69556	0.00226843	0.037209
ENSG00000144674	GOLGA4	golgin A4	protein_coding	2803	10737	0.467291	4.1419	0.00227015	0.037209
ENSG00000085231	AK6	adenylate kinase 6	protein_coding	102157402	2140	0.70336	1.77007	0.00227449	0.037209
ENSG00000206337	HCP5	HLA complex P5	lncRNA	10866	11058	0.262943	7.17727	0.00228045	0.037209
ENSG00000169609	C15orf40	chromosome 15 open reading frame 40	protein_coding	123207	13899	0.248772	3.66158	0.00228157	0.037209
ENSG00000168906	MAT2A	methionine adenosyltransferase 2A	protein_coding	4144	4485	0.292151	6.45485	0.0022834	0.037209
ENSG00000127616	SMARCA4	SWI/SNF related, matrix associated, actin dependent regulator of chromatin, subfamily a, member 4	protein_coding	6597	15671	-0.296075	4.94692	0.00228484	0.037209
ENSG00000188677	PARVB	parvin beta	protein_coding	29780	7368	-0.454777	3.7827	0.00228494	0.037209
ENSG00000104833	TUBB4A	tubulin beta 4A class IVa	protein_coding	10382	3220	-0.464168	0.437405	0.00228701	0.037209
ENSG00000254703	SENCR	smooth muscle and endothelial cell enriched migration/differentiation-associated lncRNA	lncRNA	100507392	1298	-0.572764	1.10095	0.00228831	0.037209
ENSG00000250641	LY6G6F-LY6G6D	LY6G6F-LY6G6D readthrough	protein_coding	110599563	1266	-0.762009	0.878378	0.00229608	0.037256
ENSG00000115875	SRSF7	serine and arginine rich splicing factor 7	protein_coding	6432	4045	0.412344	6.026	0.00229767	0.037256
ENSG00000066044	ELAVL1	ELAV like RNA binding protein 1	protein_coding	1994	6962	-0.199684	4.67613	0.00230258	0.037256
ENSG00000135205	CCDC146	coiled-coil domain containing 146	protein_coding	57639	4459	0.292321	2.91085	0.0023028	0.037256
ENSG00000137822	TUBGCP4	tubulin gamma complex associated protein 4	protein_coding	27229	11171	0.245313	3.49487	0.00230417	0.037256
ENSG00000096872	IFT74	intraflagellar transport 74	protein_coding	80173	7277	0.660976	0.794874	0.00230923	0.0372685
ENSG00000210112	MT-TM	mitochondrially encoded tRNA-Met (AUA/G)	Mt_tRNA	NA	68	-0.801008	5.00874	0.00231014	0.0372685
ENSG00000138398	PPIG	peptidylprolyl isomerase G	protein_coding	9360	10923	0.666169	4.17351	0.00232114	0.0374039
ENSG00000155868	MED7	mediator complex subunit 7	protein_coding	9443	2776	0.541549	2.24745	0.00232504	0.0374247
ENSG00000244055	AC007566.1	novel transcript, antisense to ERVW-1 and PEX1	lncRNA	NA	5690	0.523714	1.95384	0.00233896	0.037581
ENSG00000117616	RSRP1	arginine and serine rich protein 1	protein_coding	57035	6730	0.511307	7.35422	0.00233998	0.037581
ENSG00000090989	EXOC1	exocyst complex component 1	protein_coding	55763	5367	0.321172	4.85553	0.00234417	0.0376062
ENSG00000175414	ARL10	ADP ribosylation factor like GTPase 10	protein_coding	285598	11440	0.372196	2.9258	0.00234693	0.0376084
ENSG00000256020	AC006205.2	novel transcript	lncRNA	NA	373	-0.821096	-1.15923	0.00235512	0.0376613
ENSG00000241755	IGKV1-9	immunoglobulin kappa variable 1-9	IG_V_gene	NA	409	0.692331	2.31072	0.00235547	0.0376613
ENSG00000047621	C12orf4	chromosome 12 open reading frame 4	protein_coding	57102	4932	0.334667	2.93316	0.00236605	0.0377883
ENSG00000011028	MRC2	mannose receptor C type 2	protein_coding	9902	6591	-0.889316	2.1039	0.00238146	0.0379468
ENSG00000171241	SHCBP1	SHC binding and spindle associated 1	protein_coding	79801	6175	0.749895	0.0347135	0.00238349	0.0379468
ENSG00000161642	ZNF385A	zinc finger protein 385A	protein_coding	25946	3189	-0.436659	5.71943	0.00238739	0.0379468
ENSG00000153147	SMARCA5	SWI/SNF related, matrix associated, actin dependent regulator of chromatin, subfamily a, member 5	protein_coding	8467	8146	0.436066	5.44002	0.00238879	0.0379468
ENSG00000099785	MARCHF2	membrane associated ring-CH-type finger 2	protein_coding	51257	2216	-0.604265	5.743	0.00239298	0.0379468
ENSG00000211677	IGLC2	immunoglobulin lambda constant 2	IG_C_gene	NA	462	0.732336	7.00834	0.00239371	0.0379468
ENSG00000125651	GTF2F1	general transcription factor IIF subunit 1	protein_coding	2962	2876	-0.303342	4.93992	0.00239447	0.0379468
ENSG00000138363	ATIC	5-aminoimidazole-4-carboxamide ribonucleotide formyltransferase/IMP cyclohydrolase	protein_coding	471	3789	-0.251784	4.38933	0.0024054	0.0379924
ENSG00000104921	FCER2	Fc fragment of IgE receptor II	protein_coding	2208	2451	-0.454789	4.37587	0.00240789	0.0379924
ENSG00000204843	DCTN1	dynactin subunit 1	protein_coding	1639	10439	-0.340902	5.97546	0.00240878	0.0379924
ENSG00000100029	PES1	pescadillo ribosomal biogenesis factor 1	protein_coding	23481	4527	-0.328097	4.11429	0.00240959	0.0379924
ENSG00000143774	GUK1	guanylate kinase 1	protein_coding	2987	4725	-0.794891	7.7946	0.00241058	0.0379924
ENSG00000171992	SYNPO	synaptopodin	protein_coding	11346	10243	-0.347817	1.37067	0.00241508	0.0380216
ENSG00000174652	ZNF266	zinc finger protein 266	protein_coding	10781	5397	0.296449	5.71194	0.00242051	0.0380654
ENSG00000255221	CARD17	caspase recruitment domain family member 17	protein_coding	440068	1232	0.545015	0.132644	0.00243155	0.0381868
ENSG00000186104	CYP2R1	cytochrome P450 family 2 subfamily R member 1	protein_coding	120227	4495	0.383676	2.74629	0.00243355	0.0381868
ENSG00000170242	USP47	ubiquitin specific peptidase 47	protein_coding	55031	13722	0.386306	4.79981	0.00243927	0.0382322
ENSG00000165359	INTS6L	integrator complex subunit 6 like	protein_coding	203522	7177	0.396672	4.54552	0.00244184	0.0382322
ENSG00000204227	RING1	ring finger protein 1	protein_coding	6015	1813	-0.316651	4.14378	0.00244574	0.0382322
ENSG00000129625	REEP5	receptor accessory protein 5	protein_coding	7905	3974	0.311894	5.90767	0.0024471	0.0382322
ENSG00000131013	PPIL4	peptidylprolyl isomerase like 4	protein_coding	85313	2889	0.397687	3.25721	0.00245552	0.0382778
ENSG00000117592	PRDX6	peroxiredoxin 6	protein_coding	9588	2311	-0.539958	6.64921	0.00245706	0.0382778
ENSG00000108651	UTP6	UTP6 small subunit processome component	protein_coding	55813	6388	0.23649	4.75305	0.00245801	0.0382778
ENSG00000110446	SLC15A3	solute carrier family 15 member 3	protein_coding	51296	6509	-0.456678	5.68258	0.00246238	0.0382819
ENSG00000126432	PRDX5	peroxiredoxin 5	protein_coding	25824	860	-0.519098	6.02767	0.00246361	0.0382819
ENSG00000104903	LYL1	LYL1 basic helix-loop-helix family member	protein_coding	4066	3119	-0.743658	5.94001	0.00246669	0.0382883
ENSG00000100519	PSMC6	proteasome 26S subunit, ATPase 6	protein_coding	5706	7479	0.575442	3.81028	0.0024705	0.0383061
ENSG00000173402	DAG1	dystroglycan 1	protein_coding	1605	6921	-0.282671	2.93342	0.00247656	0.0383586
ENSG00000178093	TSSK6	testis specific serine kinase 6	protein_coding	83983	1529	-0.355262	0.326663	0.00248408	0.0384336
ENSG00000228727	SAPCD1	suppressor APC domain containing 1	protein_coding	401251	1360	-0.570848	0.984262	0.00249091	0.0384978
ENSG00000102910	LONP2	lon peptidase 2, peroxisomal	protein_coding	83752	9953	0.257515	5.40333	0.00249462	0.0385137
ENSG00000174796	THAP6	THAP domain containing 6	protein_coding	152815	7127	0.277387	3.04789	0.00250688	0.0385486
ENSG00000014216	CAPN1	calpain 1	protein_coding	823	7506	-0.351366	6.51841	0.0025072	0.0385486
ENSG00000134590	RTL8C	retrotransposon Gag like 8C	protein_coding	8933	1192	-0.382024	3.56131	0.00250777	0.0385486
ENSG00000052749	RRP12	ribosomal RNA processing 12 homolog	protein_coding	23223	8529	-0.374892	5.49874	0.00250955	0.0385486
ENSG00000152457	DCLRE1C	DNA cross-link repair 1C	protein_coding	64421	9592	0.198292	4.02897	0.00251094	0.0385486
ENSG00000285901	AC008012.1	novel transcript	protein_coding	NA	3435	0.268815	2.72532	0.00251473	0.0385486
ENSG00000167487	KLHL26	kelch like family member 26	protein_coding	55295	4744	-0.324756	2.24229	0.00251567	0.0385486
ENSG00000163938	GNL3	G protein nucleolar 3	protein_coding	26354	3238	0.512116	3.97117	0.00252274	0.0385842
ENSG00000123810	B9D2	B9 domain containing 2	protein_coding	80776	1479	-0.409094	2.8129	0.00252388	0.0385842
ENSG00000135297	MTO1	mitochondrial tRNA translation optimization 1	protein_coding	25821	12071	0.249105	3.97962	0.00252759	0.0385842
ENSG00000204569	PPP1R10	protein phosphatase 1 regulatory subunit 10	protein_coding	5514	5202	-0.227237	5.47101	0.00252874	0.0385842
ENSG00000186184	POLR1D	RNA polymerase I and III subunit D	protein_coding	51082	11210	-0.309139	5.60509	0.00253222	0.0385962
ENSG00000135945	REV1	REV1 DNA directed polymerase	protein_coding	51455	7769	0.329023	3.90546	0.00253877	0.0386113
ENSG00000174669	SLC29A2	solute carrier family 29 member 2	protein_coding	3177	2720	-0.390976	2.01679	0.00254193	0.0386113
ENSG00000198924	DCLRE1A	DNA cross-link repair 1A	protein_coding	9937	4582	0.58318	1.49056	0.00254329	0.0386113
ENSG00000114770	ABCC5	ATP binding cassette subfamily C member 5	protein_coding	10057	11365	0.30239	5.25371	0.00254397	0.0386113
ENSG00000120896	SORBS3	sorbin and SH3 domain containing 3	protein_coding	10174	6097	-0.400843	4.01627	0.00254716	0.038619
ENSG00000186265	BTLA	B and T lymphocyte associated	protein_coding	151888	3610	0.520808	3.31536	0.00257335	0.0389385
ENSG00000250696	AC111000.4	novel transcript, antisense to UGT2B11	lncRNA	NA	3025	0.717056	1.88432	0.00258001	0.0389385
ENSG00000165630	PRPF18	pre-mRNA processing factor 18	protein_coding	8559	1844	0.458355	2.43753	0.00258093	0.0389385
ENSG00000260565	ERVK13-1	endogenous retrovirus group K13 member 1	lncRNA	NA	11465	0.323446	3.5814	0.00258264	0.0389385
ENSG00000031698	SARS1	seryl-tRNA synthetase 1	protein_coding	6301	3849	-0.251437	5.68965	0.00258649	0.0389385
ENSG00000259784	AC093525.1	novel protein	protein_coding	NA	596	-0.636589	5.0289	0.00258692	0.0389385
ENSG00000204420	MPIG6B	megakaryocyte and platelet inhibitory receptor G6b	protein_coding	80739	2937	-0.907251	3.7227	0.00258722	0.0389385
ENSG00000124193	SRSF6	serine and arginine rich splicing factor 6	protein_coding	6431	4894	0.356636	6.53572	0.00259236	0.038975
ENSG00000152422	XRCC4	X-ray repair cross complementing 4	protein_coding	7518	2676	0.679026	1.18191	0.00260087	0.039062
ENSG00000108239	TBC1D12	TBC1 domain family member 12	protein_coding	23232	7286	0.447556	1.19792	0.00260518	0.0390859
ENSG00000161911	TREML1	triggering receptor expressed on myeloid cells like 1	protein_coding	340205	1483	-0.865315	3.47314	0.00261122	0.0391356
ENSG00000169679	BUB1	BUB1 mitotic checkpoint serine/threonine kinase	protein_coding	699	6304	0.650142	0.475096	0.00262018	0.0392186
ENSG00000163002	NUP35	nucleoporin 35	protein_coding	129401	4025	0.431244	1.14312	0.00262247	0.0392186
ENSG00000128298	BAIAP2L2	BAR/IMD domain containing adaptor protein 2 like 2	protein_coding	80115	2149	-0.546624	-0.476969	0.00262573	0.0392186
ENSG00000129696	TTI2	TELO2 interacting protein 2	protein_coding	80185	3806	-0.277978	2.92894	0.00262825	0.0392186
ENSG00000105472	CLEC11A	C-type lectin domain containing 11A	protein_coding	6320	1434	-0.418564	0.467202	0.00263258	0.0392186
ENSG00000174720	LARP7	La ribonucleoprotein 7, transcriptional regulator	protein_coding	51574	3996	0.587967	3.4066	0.00263315	0.0392186
ENSG00000108654	DDX5	DEAD-box helicase 5	protein_coding	1655	9311	0.497282	9.42135	0.00263979	0.0392768
ENSG00000162623	TYW3	tRNA-yW synthesizing protein 3 homolog	protein_coding	127253	4616	0.462784	2.75625	0.00264523	0.0392922
ENSG00000242086	MUC20-OT1	MUC20 overlapping transcript	lncRNA	NA	17599	0.165946	4.71694	0.00264647	0.0392922
ENSG00000164751	PEX2	peroxisomal biogenesis factor 2	protein_coding	5828	4969	0.407023	3.83932	0.00265037	0.0392922
ENSG00000141446	ESCO1	establishment of sister chromatid cohesion N-acetyltransferase 1	protein_coding	114799	5285	0.437982	3.60138	0.00265183	0.0392922
ENSG00000149564	ESAM	endothelial cell adhesion molecule	protein_coding	90952	2920	-0.724796	2.08819	0.00265496	0.0392922
ENSG00000062716	VMP1	vacuole membrane protein 1	protein_coding	81671	6854	0.317625	8.49991	0.00265724	0.0392922
ENSG00000185869	ZNF829	zinc finger protein 829	protein_coding	374899	7742	0.449346	0.603604	0.00266295	0.0393312
ENSG00000106591	MRPL32	mitochondrial ribosomal protein L32	protein_coding	64983	3358	0.508835	3.04812	0.00266893	0.0393312
ENSG00000247315	ZCCHC3	zinc finger CCHC-type containing 3	protein_coding	85364	2752	0.195217	4.13027	0.00267153	0.0393312
ENSG00000156639	ZFAND3	zinc finger AN1-type containing 3	protein_coding	60685	3808	-0.266488	5.80966	0.00267262	0.0393312
ENSG00000149929	HIRIP3	HIRA interacting protein 3	protein_coding	8479	3560	-0.363075	2.88592	0.00267358	0.0393312
ENSG00000106565	TMEM176B	transmembrane protein 176B	protein_coding	28959	1979	-0.458613	4.84084	0.00268171	0.0394104
ENSG00000170456	DENND5B	DENN domain containing 5B	protein_coding	160518	11346	0.491138	1.28077	0.00268694	0.039447
ENSG00000136463	TACO1	translational activator of cytochrome c oxidase I	protein_coding	51204	2305	-0.259485	2.51108	0.00270112	0.039577
ENSG00000107317	PTGDS	prostaglandin D2 synthase	protein_coding	5730	2712	-0.479103	3.71869	0.00270133	0.039577
ENSG00000172197	MBOAT1	membrane bound O-acyltransferase domain containing 1	protein_coding	154141	4325	0.262904	4.73942	0.00270648	0.039577
ENSG00000133193	FAM104A	family with sequence similarity 104 member A	protein_coding	84923	3162	-0.397737	5.36155	0.00270682	0.039577
ENSG00000126091	ST3GAL3	ST3 beta-galactoside alpha-2,3-sialyltransferase 3	protein_coding	6487	19448	-0.43255	2.38859	0.00271529	0.039617
ENSG00000109971	HSPA8	heat shock protein family A (Hsp70) member 8	protein_coding	3312	4849	0.393547	8.77548	0.00271698	0.039617
ENSG00000010256	UQCRC1	ubiquinol-cytochrome c reductase core protein 1	protein_coding	7384	3204	-0.369713	5.42482	0.00271784	0.039617
ENSG00000125534	PPDPF	pancreatic progenitor cell differentiation and proliferation factor	protein_coding	79144	1053	-0.639695	5.84439	0.00272137	0.0396282
ENSG00000163159	VPS72	vacuolar protein sorting 72 homolog	protein_coding	6944	1780	-0.298191	4.19936	0.00273917	0.039847
ENSG00000156239	N6AMT1	N-6 adenine-specific DNA methyltransferase 1	protein_coding	29104	4865	0.387518	2.12173	0.00274945	0.039956
ENSG00000022567	SLC45A4	solute carrier family 45 member 4	protein_coding	57210	8608	0.255966	6.31226	0.00276	0.0400609
ENSG00000173065	FAM222B	family with sequence similarity 222 member B	protein_coding	55731	5514	-0.31182	3.24049	0.00276224	0.0400609
ENSG00000175040	CHST2	carbohydrate sulfotransferase 2	protein_coding	9435	4142	-0.294096	4.2585	0.00276566	0.0400637
ENSG00000166012	TAF1D	TATA-box binding protein associated factor, RNA polymerase I subunit D	protein_coding	79101	7970	0.434775	5.11242	0.00276802	0.0400637
ENSG00000109920	FNBP4	formin binding protein 4	protein_coding	23360	7619	0.38343	5.86787	0.0027759	0.0401374
ENSG00000286098	AC008770.4	zinc finger protein 844	protein_coding	284391	3215	0.427289	1.69918	0.00277955	0.0401497
ENSG00000286342	AC073210.3	novel transcript	lncRNA	NA	1971	-1.37636	-1.1702	0.00278318	0.0401617
ENSG00000126107	HECTD3	HECT domain E3 ubiquitin protein ligase 3	protein_coding	79654	5072	-0.290061	4.93965	0.00278796	0.0401749
ENSG00000105053	VRK3	VRK serine/threonine kinase 3	protein_coding	51231	9795	-0.258965	5.37324	0.00278969	0.0401749
ENSG00000107521	HPS1	HPS1 biogenesis of lysosomal organelles complex 3 subunit 1	protein_coding	3257	5301	-0.465645	6.5881	0.00279374	0.040193
ENSG00000173226	IQCB1	IQ motif containing B1	protein_coding	9657	3051	0.343337	3.67586	0.00280092	0.0402559
ENSG00000148655	LRMDA	leucine rich melanocyte differentiation associated	protein_coding	83938	6390	-0.499553	0.92501	0.00280967	0.0403
ENSG00000224660	SH3BP5-AS1	SH3BP5 antisense RNA 1	lncRNA	100505696	6877	0.360314	4.65904	0.00280979	0.0403
ENSG00000130175	PRKCSH	protein kinase C substrate 80K-H	protein_coding	5589	5170	-0.299974	6.85503	0.00281361	0.0403
ENSG00000168661	ZNF30	zinc finger protein 30	protein_coding	90075	2745	0.43579	0.869325	0.00281522	0.0403
ENSG00000165886	UBTD1	ubiquitin domain containing 1	protein_coding	80019	1647	-0.559181	2.99902	0.00282433	0.0403544
ENSG00000000971	CFH	complement factor H	protein_coding	3075	7980	0.58164	1.07239	0.00282544	0.0403544
ENSG00000176476	SGF29	SAGA complex associated factor 29	protein_coding	112869	2124	-0.397143	3.52293	0.00282745	0.0403544
ENSG00000074266	EED	embryonic ectoderm development	protein_coding	8726	6807	0.306152	3.45947	0.00283033	0.0403555
ENSG00000174227	PIGG	phosphatidylinositol glycan anchor biosynthesis class G	protein_coding	54872	10899	0.203528	4.95233	0.00283615	0.0403982
ENSG00000169105	CHST14	carbohydrate sulfotransferase 14	protein_coding	113189	2175	-0.304775	2.45677	0.00284562	0.0404527
ENSG00000184867	ARMCX2	armadillo repeat containing X-linked 2	protein_coding	9823	3548	-0.285	1.08075	0.00284694	0.0404527
ENSG00000167100	SAMD14	sterile alpha motif domain containing 14	protein_coding	201191	7294	-0.801178	0.0451067	0.00285239	0.0404527
ENSG00000136908	DPM2	dolichyl-phosphate mannosyltransferase subunit 2, regulatory	protein_coding	8818	2503	-0.741411	4.73969	0.0028589	0.0404527
ENSG00000134444	RELCH	RAB11 binding and LisH domain, coiled-coil and HEAT repeat containing	protein_coding	57614	10722	0.510745	4.70892	0.00285896	0.0404527
ENSG00000205413	SAMD9	sterile alpha motif domain containing 9	protein_coding	54809	6855	0.645083	5.83174	0.00285902	0.0404527
ENSG00000120889	TNFRSF10B	TNF receptor superfamily member 10b	protein_coding	8795	5010	0.214139	5.83778	0.00286105	0.0404527
ENSG00000007080	CCDC124	coiled-coil domain containing 124	protein_coding	115098	1661	-0.506382	3.80187	0.00286251	0.0404527
ENSG00000124228	DDX27	DEAD-box helicase 27	protein_coding	55661	5457	-0.191374	4.77638	0.00286828	0.0404827
ENSG00000164104	HMGB2	high mobility group box 2	protein_coding	3148	2401	0.55932	5.117	0.00287027	0.0404827
ENSG00000138768	USO1	USO1 vesicle transport factor	protein_coding	8615	4604	0.349321	4.74794	0.00287315	0.0404835
ENSG00000185278	ZBTB37	zinc finger and BTB domain containing 37	protein_coding	84614	19464	0.462787	5.26773	0.00287934	0.0405309
ENSG00000168724	DNAJC21	DnaJ heat shock protein family (Hsp40) member C21	protein_coding	134218	9556	0.318481	3.61183	0.00288689	0.0405759
ENSG00000123360	PDE1B	phosphodiesterase 1B	protein_coding	5153	7367	-0.330373	3.24142	0.00289088	0.0405759
ENSG00000103510	KAT8	lysine acetyltransferase 8	protein_coding	84148	5726	-0.22869	5.40645	0.00289101	0.0405759
ENSG00000185527	PDE6G	phosphodiesterase 6G	protein_coding	5148	1095	-0.45698	0.70136	0.00291217	0.0407707
ENSG00000164941	INTS8	integrator complex subunit 8	protein_coding	55656	7866	0.23089	4.98577	0.00291502	0.0407707
ENSG00000039319	ZFYVE16	zinc finger FYVE-type containing 16	protein_coding	9765	15490	0.544937	4.91145	0.0029162	0.0407707
ENSG00000160293	VAV2	vav guanine nucleotide exchange factor 2	protein_coding	7410	5682	-0.275705	3.35093	0.0029175	0.0407707
ENSG00000106211	HSPB1	heat shock protein family B (small) member 1	protein_coding	3315	1623	-0.558254	4.18634	0.00291909	0.0407707
ENSG00000206573	THUMPD3-AS1	THUMPD3 antisense RNA 1	lncRNA	440944	9533	0.339617	4.13207	0.00292358	0.0407846
ENSG00000112658	SRF	serum response factor	protein_coding	6722	4231	-0.205419	5.11594	0.00292705	0.0407846
ENSG00000125954	CHURC1-FNTB	CHURC1-FNTB readthrough	protein_coding	100529261	2076	0.269282	3.56029	0.00293139	0.0407846
ENSG00000040275	SPDL1	spindle apparatus coiled-coil protein 1	protein_coding	54908	4775	0.447825	1.31465	0.00293145	0.0407846
ENSG00000283149	AC068631.2	novel protein	protein_coding	NA	501	0.287067	3.09621	0.00293431	0.040785
ENSG00000116661	FBXO2	F-box protein 2	protein_coding	26232	3163	-0.433102	0.358557	0.00294097	0.040838
ENSG00000137764	MAP2K5	mitogen-activated protein kinase kinase 5	protein_coding	5607	5031	-0.290209	3.11214	0.00294501	0.0408545
ENSG00000198000	NOL8	nucleolar protein 8	protein_coding	55035	8056	0.312589	4.43123	0.0029493	0.040866
ENSG00000090432	MUL1	mitochondrial E3 ubiquitin protein ligase 1	protein_coding	79594	2428	-0.28605	3.95276	0.00295154	0.040866
ENSG00000162517	PEF1	penta-EF-hand domain containing 1	protein_coding	553115	2223	-0.314896	5.07931	0.00295437	0.040866
ENSG00000112312	GMNN	geminin DNA replication inhibitor	protein_coding	51053	2476	0.60128	0.684407	0.00295802	0.0408771
ENSG00000189159	JPT1	Jupiter microtubule associated homolog 1	protein_coding	51155	3406	-0.350107	6.17631	0.00296547	0.0409297
ENSG00000150459	SAP18	Sin3A associated protein 18	protein_coding	10284	3396	-0.183151	5.24456	0.00296912	0.0409297
ENSG00000160972	PPP1R16A	protein phosphatase 1 regulatory subunit 16A	protein_coding	84988	5414	-0.372694	2.61043	0.00297038	0.0409297
ENSG00000149489	ROM1	retinal outer segment membrane protein 1	protein_coding	6094	1977	-0.480734	-0.464736	0.00298387	0.0410761
ENSG00000033050	ABCF2	ATP binding cassette subfamily F member 2	protein_coding	10061	5158	-0.217863	4.47568	0.0029887	0.0410797
ENSG00000184117	NIPSNAP1	nipsnap homolog 1	protein_coding	8508	2983	-0.182837	4.055	0.00298985	0.0410797
ENSG00000156256	USP16	ubiquitin specific peptidase 16	protein_coding	10600	5694	0.512793	4.3953	0.00299985	0.0411091
ENSG00000260793	AC003102.1	novel transcript, antisense to UBTF	lncRNA	NA	2012	-0.292767	1.86875	0.00300121	0.0411091
ENSG00000104853	CLPTM1	CLPTM1 regulator of GABA type A receptor forward trafficking	protein_coding	1209	5095	-0.292351	5.63451	0.00300598	0.0411091
ENSG00000151065	DCP1B	decapping mRNA 1B	protein_coding	196513	4610	-0.270172	2.78115	0.0030069	0.0411091
ENSG00000175166	PSMD2	proteasome 26S subunit, non-ATPase 2	protein_coding	5708	4960	-0.251891	5.82999	0.00300736	0.0411091
ENSG00000161847	RAVER1	ribonucleoprotein, PTB binding 1	protein_coding	125950	4979	-0.305402	5.8055	0.00301176	0.0411091
ENSG00000179094	PER1	period circadian regulator 1	protein_coding	5187	7002	-0.43403	3.89421	0.00301203	0.0411091
ENSG00000163521	GLB1L	galactosidase beta 1 like	protein_coding	79411	3419	-0.395823	0.540868	0.00302214	0.0411693
ENSG00000164821	DEFA4	defensin alpha 4	protein_coding	1669	587	-0.752898	0.874857	0.00302379	0.0411693
ENSG00000277632	CCL3	C-C motif chemokine ligand 3	protein_coding	6348	1494	-0.419593	0.920011	0.00302504	0.0411693
ENSG00000094914	AAAS	aladin WD repeat nucleoporin	protein_coding	8086	4727	-0.299631	4.306	0.00303178	0.0412219
ENSG00000158623	COPG2	COPI coat complex subunit gamma 2	protein_coding	26958	4139	-0.314495	2.93407	0.00304062	0.0412745
ENSG00000211593	IGKJ5	immunoglobulin kappa joining 5	IG_J_gene	NA	38	0.689471	2.16535	0.0030459	0.0412745
ENSG00000243056	EIF4EBP3	eukaryotic translation initiation factor 4E binding protein 3	protein_coding	8637	693	-0.401247	3.2007	0.0030487	0.0412745
ENSG00000121775	TMEM39B	transmembrane protein 39B	protein_coding	55116	2787	-0.300784	2.95559	0.00304927	0.0412745
ENSG00000160588	MPZL3	myelin protein zero like 3	protein_coding	196264	3983	0.278227	6.30222	0.00305192	0.0412745
ENSG00000076924	XAB2	XPA binding protein 2	protein_coding	56949	4653	-0.301532	5.13589	0.00305575	0.0412745
ENSG00000104983	CCDC61	coiled-coil domain containing 61	protein_coding	729440	2588	-0.380779	2.59277	0.00305577	0.0412745
ENSG00000013275	PSMC4	proteasome 26S subunit, ATPase 4	protein_coding	5704	2550	-0.301064	4.88857	0.00306337	0.0413209
ENSG00000058729	RIOK2	RIO kinase 2	protein_coding	55781	5489	0.381726	2.92745	0.00306496	0.0413209
ENSG00000167815	PRDX2	peroxiredoxin 2	protein_coding	7001	2034	-0.540004	5.2664	0.00309962	0.0416469
ENSG00000128513	POT1	protection of telomeres 1	protein_coding	25913	8717	0.35838	3.28769	0.00310022	0.0416469
ENSG00000067334	DNTTIP2	deoxynucleotidyltransferase terminal interacting protein 2	protein_coding	30836	7518	0.457892	4.12041	0.0031003	0.0416469
ENSG00000142192	APP	amyloid beta precursor protein	protein_coding	351	6316	-0.385919	4.7737	0.00310075	0.0416469
ENSG00000198826	ARHGAP11A	Rho GTPase activating protein 11A	protein_coding	9824	6406	0.552849	0.839631	0.00310613	0.0416618
ENSG00000063245	EPN1	epsin 1	protein_coding	29924	17616	-0.430665	5.81359	0.00310786	0.0416618
ENSG00000100427	MLC1	modulator of VRAC current 1	protein_coding	23209	3821	-0.421781	3.03618	0.00311057	0.0416618
ENSG00000267748	AC011479.1	novel protein	protein_coding	NA	546	-0.353626	3.42479	0.0031207	0.0417302
ENSG00000120942	UBIAD1	UbiA prenyltransferase domain containing 1	protein_coding	29914	5090	-0.187048	3.81717	0.00312148	0.0417302
ENSG00000211933	IGHV6-1	immunoglobulin heavy variable 6-1	IG_V_gene	NA	415	1.41641	0.707648	0.00313361	0.0418327
ENSG00000166091	CMTM5	CKLF like MARVEL transmembrane domain containing 5	protein_coding	116173	2910	-0.884355	1.73198	0.00313534	0.0418327
ENSG00000139637	MYG1	MYG1 exonuclease	protein_coding	60314	2500	-0.40865	3.94105	0.00313789	0.0418327
ENSG00000284820	AC068946.2	novel protein	protein_coding	NA	5245	-0.377865	4.89627	0.00315085	0.0419644
ENSG00000184445	KNTC1	kinetochore associated 1	protein_coding	9735	11325	0.320721	3.07317	0.0031604	0.0419644
ENSG00000132792	CTNNBL1	catenin beta like 1	protein_coding	56259	4148	-0.305805	4.22398	0.00316079	0.0419644
ENSG00000138081	FBXO11	F-box protein 11	protein_coding	80204	7779	0.380395	5.40768	0.0031618	0.0419644
ENSG00000167766	ZNF83	zinc finger protein 83	protein_coding	55769	8028	0.554154	4.67839	0.00316463	0.0419644
ENSG00000176946	THAP4	THAP domain containing 4	protein_coding	51078	2856	-0.313173	3.31779	0.00316531	0.0419644
ENSG00000006625	GGCT	gamma-glutamylcyclotransferase	protein_coding	79017	1594	0.336417	1.99549	0.00317225	0.0420177
ENSG00000138442	WDR12	WD repeat domain 12	protein_coding	55759	9066	0.230357	2.67635	0.0031752	0.042018
ENSG00000021300	PLEKHB1	pleckstrin homology domain containing B1	protein_coding	58473	4933	-0.305169	3.6736	0.00317849	0.0420228
ENSG00000110047	EHD1	EH domain containing 1	protein_coding	10938	7084	-0.261772	7.41179	0.00318154	0.0420245
ENSG00000005700	IBTK	inhibitor of Bruton tyrosine kinase	protein_coding	25998	8719	0.425198	3.77396	0.00319508	0.0421645
ENSG00000109111	SUPT6H	SPT6 homolog, histone chaperone and transcription elongation factor	protein_coding	6830	10508	-0.28139	6.25035	0.00320343	0.0422083
ENSG00000079819	EPB41L2	erythrocyte membrane protein band 4.1 like 2	protein_coding	2037	10320	-0.280742	2.67993	0.00320688	0.0422083
ENSG00000284368	MIR5047	microRNA 5047	miRNA	100616408	100	0.414996	4.96362	0.00321023	0.0422083
ENSG00000101017	CD40	CD40 molecule	protein_coding	958	2521	-0.220383	3.27451	0.00321398	0.0422083
ENSG00000213339	QTRT1	queuine tRNA-ribosyltransferase catalytic subunit 1	protein_coding	81890	3430	-0.370075	3.15484	0.00321526	0.0422083
ENSG00000154856	APCDD1	APC down-regulated 1	protein_coding	147495	5937	-0.539329	-0.189629	0.00321604	0.0422083
ENSG00000188305	PEAK3	PEAK family member 3	protein_coding	374872	2564	-0.569293	3.9845	0.00323939	0.042476
ENSG00000213977	TAX1BP3	Tax1 binding protein 3	protein_coding	30851	1381	-0.424074	4.05052	0.00325158	0.042584
ENSG00000101460	MAP1LC3A	microtubule associated protein 1 light chain 3 alpha	protein_coding	84557	1152	-0.522893	2.24415	0.00325356	0.042584
ENSG00000138095	LRPPRC	leucine rich pentatricopeptide repeat containing	protein_coding	10128	10028	0.272385	5.1201	0.00327168	0.0427035
ENSG00000163527	STT3B	STT3 oligosaccharyltransferase complex catalytic subunit B	protein_coding	201595	5006	0.426609	6.40184	0.00327185	0.0427035
ENSG00000108679	LGALS3BP	galectin 3 binding protein	protein_coding	3959	3422	-0.408501	3.95303	0.00327404	0.0427035
ENSG00000197157	SND1	staphylococcal nuclease and tudor domain containing 1	protein_coding	27044	6486	-0.268904	5.81014	0.00327459	0.0427035
ENSG00000100982	PCIF1	PDX1 C-terminal inhibiting factor 1	protein_coding	63935	3164	-0.311257	5.38192	0.00327998	0.042735
ENSG00000198833	UBE2J1	ubiquitin conjugating enzyme E2 J1	protein_coding	51465	4164	0.33332	6.37176	0.00328582	0.0427722
ENSG00000122085	MTERF4	mitochondrial transcription termination factor 4	protein_coding	130916	9938	0.230496	5.03549	0.00328887	0.0427732
ENSG00000064995	TAF11	TATA-box binding protein associated factor 11	protein_coding	6882	1989	0.208683	3.97773	0.00329566	0.0428046
ENSG00000159086	PAXBP1	PAX3 and PAX7 binding protein 1	protein_coding	94104	7146	0.476165	4.14844	0.00329724	0.0428046
ENSG00000204435	CSNK2B	casein kinase 2 beta	protein_coding	1460	3788	-0.26693	5.80528	0.00330028	0.0428053
ENSG00000099968	BCL2L13	BCL2 like 13	protein_coding	23786	7662	-0.223945	4.4522	0.00330916	0.0428816
ENSG00000196476	C20orf96	chromosome 20 open reading frame 96	protein_coding	140680	1730	-0.427047	0.815716	0.00331705	0.0429452
ENSG00000063761	ADCK1	aarF domain containing kinase 1	protein_coding	57143	5293	-0.344599	2.32866	0.00332105	0.042957
ENSG00000141452	RMC1	regulator of MON1-CCZ1	protein_coding	29919	3105	-0.178577	4.8055	0.00332395	0.042957
ENSG00000239653	PSMD6-AS2	PSMD6 antisense RNA 2	lncRNA	100507062	2456	0.360858	2.32319	0.00333744	0.0430925
ENSG00000112763	BTN2A1	butyrophilin subfamily 2 member A1	protein_coding	11120	3787	0.242051	5.83989	0.00335181	0.0432048
ENSG00000161921	CXCL16	C-X-C motif chemokine ligand 16	protein_coding	58191	2793	-0.339043	5.38497	0.00335215	0.0432048
ENSG00000213057	C1orf220	chromosome 1 putative open reading frame 220	lncRNA	400798	2775	0.590104	0.282735	0.0033667	0.0433474
ENSG00000251562	MALAT1	metastasis associated lung adenocarcinoma transcript 1	lncRNA	378938	8829	0.428427	8.46151	0.00337365	0.0433474
ENSG00000136122	BORA	BORA aurora kinase A activator	protein_coding	79866	3189	0.379444	2.0424	0.00337504	0.0433474
ENSG00000102032	RENBP	renin binding protein	protein_coding	5973	2047	-0.420394	3.85008	0.00337529	0.0433474
ENSG00000205268	PDE7A	phosphodiesterase 7A	protein_coding	5150	10601	0.372319	6.31148	0.00337979	0.0433664
ENSG00000284482	MIR4680	microRNA 4680	miRNA	100616113	66	-0.307425	1.49467	0.00339391	0.0435053
ENSG00000169914	OTUD3	OTU deubiquitinase 3	protein_coding	23252	6885	0.31827	3.00854	0.00339667	0.0435053
ENSG00000284976	BX255925.3	novel RING finger protein	protein_coding	NA	1910	-0.440024	3.74989	0.00340322	0.04353
ENSG00000180644	PRF1	perforin 1	protein_coding	5551	2518	-0.425814	6.73366	0.00340467	0.04353
ENSG00000131069	ACSS2	acyl-CoA synthetase short chain family member 2	protein_coding	55902	5248	-0.310651	4.71216	0.00341182	0.0435692
ENSG00000173559	NABP1	nucleic acid binding protein 1	protein_coding	64859	17426	0.490673	7.14116	0.00341455	0.0435692
ENSG00000106665	CLIP2	CAP-Gly domain containing linker protein 2	protein_coding	7461	7375	-0.493454	2.68512	0.00341684	0.0435692
ENSG00000248019	FAM13A-AS1	FAM13A antisense RNA 1	lncRNA	285512	9781	0.224842	5.88929	0.00342568	0.0436167
ENSG00000133816	MICAL2	microtubule associated monooxygenase, calponin and LIM domain containing 2	protein_coding	9645	20191	-0.373436	6.55428	0.00342868	0.0436167
ENSG00000234857	HNRNPUL2-BSCL2	HNRNPUL2-BSCL2 readthrough (NMD candidate)	protein_coding	NA	4001	-0.257797	6.28022	0.00342968	0.0436167
ENSG00000144468	RHBDD1	rhomboid domain containing 1	protein_coding	84236	6926	-0.187596	3.74024	0.00343731	0.0436227
ENSG00000248275	TRIM52-AS1	TRIM52 antisense RNA 1 (head to head)	lncRNA	100507602	1676	-0.40609	2.25363	0.00343743	0.0436227
ENSG00000163737	PF4	platelet factor 4	protein_coding	5196	773	-0.814184	4.59789	0.00343926	0.0436227
ENSG00000241163	LINC00877	long intergenic non-protein coding RNA 877	lncRNA	285286	9574	-0.283827	3.57075	0.00346352	0.0438917
ENSG00000285144	AL359555.3	novel transcript	lncRNA	NA	507	-0.603324	-1.00191	0.00348723	0.0441532
ENSG00000160877	NACC1	nucleus accumbens associated 1	protein_coding	112939	4736	-0.297244	4.9569	0.00349436	0.0441852
ENSG00000082512	TRAF5	TNF receptor associated factor 5	protein_coding	7188	9022	0.332729	5.16227	0.00349763	0.0441852
ENSG00000151929	BAG3	BAG cochaperone 3	protein_coding	9531	2737	-0.290659	2.38	0.00349902	0.0441852
ENSG00000169131	ZNF354A	zinc finger protein 354A	protein_coding	6940	2984	0.502958	3.27967	0.00350207	0.0441852
ENSG00000129355	CDKN2D	cyclin dependent kinase inhibitor 2D	protein_coding	1032	1505	-0.367958	5.89243	0.00351908	0.0443098
ENSG00000154328	NEIL2	nei like DNA glycosylase 2	protein_coding	252969	3366	-0.279444	2.52053	0.00352042	0.0443098
ENSG00000277203	F8A1	coagulation factor VIII associated 1	protein_coding	8263	1713	-0.359103	4.79783	0.0035212	0.0443098
ENSG00000160094	ZNF362	zinc finger protein 362	protein_coding	149076	3384	-0.294037	3.95349	0.00353222	0.0443999
ENSG00000100075	SLC25A1	solute carrier family 25 member 1	protein_coding	6576	1999	-0.395295	4.1937	0.00353828	0.0443999
ENSG00000068971	PPP2R5B	protein phosphatase 2 regulatory subunit B'beta	protein_coding	5526	3360	-0.509848	4.24406	0.00354096	0.0443999
ENSG00000104219	ZDHHC2	zinc finger DHHC-type palmitoyltransferase 2	protein_coding	51201	6282	-0.326266	4.94013	0.00354245	0.0443999
ENSG00000146587	RBAK	RB associated KRAB zinc finger	protein_coding	57786	6959	0.431772	3.14752	0.00354383	0.0443999
ENSG00000211896	IGHG1	immunoglobulin heavy constant gamma 1 (G1m marker)	IG_C_gene	NA	2762	0.736267	5.83829	0.00355313	0.0444277
ENSG00000107874	CUEDC2	CUE domain containing 2	protein_coding	79004	1335	-0.386015	3.94246	0.00355437	0.0444277
ENSG00000128000	ZNF780B	zinc finger protein 780B	protein_coding	163131	9239	0.483037	3.59685	0.00355957	0.0444277
ENSG00000177479	ARIH2	ariadne RBR E3 ubiquitin protein ligase 2	protein_coding	10425	8017	0.201049	5.61729	0.00356214	0.0444277
ENSG00000125863	MKKS	McKusick-Kaufman syndrome	protein_coding	8195	7040	0.286206	3.64318	0.00356294	0.0444277
ENSG00000106077	ABHD11	abhydrolase domain containing 11	protein_coding	83451	2289	-0.370082	2.62105	0.00356461	0.0444277
ENSG00000141101	NOB1	NIN1 (RPN12) binding protein 1 homolog	protein_coding	28987	2101	-0.246929	3.95268	0.00356905	0.0444444
ENSG00000164169	PRMT9	protein arginine methyltransferase 9	protein_coding	90826	3952	0.352423	1.96619	0.00358378	0.0445459
ENSG00000169877	AHSP	alpha hemoglobin stabilizing protein	protein_coding	51327	526	-1.31024	4.25237	0.00358515	0.0445459
ENSG00000255730	AC011462.1	novel protein	protein_coding	NA	2347	-0.361879	4.95039	0.00358651	0.0445459
ENSG00000250135	AL049795.2	novel transcript	lncRNA	NA	667	-0.250479	2.35158	0.00359208	0.044551
ENSG00000123607	TTC21B	tetratricopeptide repeat domain 21B	protein_coding	79809	8676	0.340678	3.1508	0.00359384	0.044551
ENSG00000162607	USP1	ubiquitin specific peptidase 1	protein_coding	7398	3869	0.470274	4.37489	0.00360072	0.044551
ENSG00000130159	ECSIT	ECSIT signaling integrator	protein_coding	51295	2355	-0.59822	4.05713	0.00360565	0.044551
ENSG00000189190	ZNF600	zinc finger protein 600	protein_coding	162966	6964	0.37894	3.62451	0.00360694	0.044551
ENSG00000240219	AL512306.2	novel transcript	lncRNA	NA	2219	-0.34536	2.81743	0.0036152	0.044551
ENSG00000076685	NT5C2	5'-nucleotidase, cytosolic II	protein_coding	22978	9137	0.287511	6.6833	0.00361894	0.044551
ENSG00000255801	AC092746.1	novel transcript	lncRNA	NA	562	0.489719	0.0340974	0.00362168	0.044551
ENSG00000158457	TSPAN33	tetraspanin 33	protein_coding	340348	3530	-0.536857	3.74346	0.0036251	0.044551
ENSG00000169439	SDC2	syndecan 2	protein_coding	6383	4084	-0.621901	-0.0135263	0.00362815	0.044551
ENSG00000159403	C1R	complement C1r	protein_coding	715	5803	-0.37263	1.39106	0.00362934	0.044551
ENSG00000075711	DLG1	discs large MAGUK scaffold protein 1	protein_coding	1739	16552	0.325158	4.11855	0.00362993	0.044551
ENSG00000156802	ATAD2	ATPase family AAA domain containing 2	protein_coding	29028	7100	0.500181	2.67922	0.00363015	0.044551
ENSG00000127954	STEAP4	STEAP4 metalloreductase	protein_coding	79689	11248	0.451447	7.75031	0.00363035	0.044551
ENSG00000104517	UBR5	ubiquitin protein ligase E3 component n-recognin 5	protein_coding	51366	13742	0.344521	5.57812	0.0036398	0.0446288
ENSG00000179855	GIPC3	GIPC PDZ domain containing family member 3	protein_coding	126326	4423	-0.540215	0.667482	0.0036497	0.0447119
ENSG00000113621	TXNDC15	thioredoxin domain containing 15	protein_coding	79770	4807	0.195213	4.33341	0.00365555	0.0447455
ENSG00000130402	ACTN4	actinin alpha 4	protein_coding	81	6104	-0.307009	6.93087	0.00365999	0.0447616
ENSG00000169895	SYAP1	synapse associated protein 1	protein_coding	94056	6442	-0.185929	4.20472	0.00367058	0.0448529
ENSG00000184113	CLDN5	claudin 5	protein_coding	7122	3429	-0.870457	0.624448	0.00367772	0.044902
ENSG00000269271	AC245036.5	novel transcript	lncRNA	NA	847	-0.413217	1.75637	0.00368577	0.044962
ENSG00000186376	ZNF75D	zinc finger protein 75D	protein_coding	7626	6838	0.338277	3.40161	0.0036951	0.0450003
ENSG00000197217	ENTPD4	ectonucleoside triphosphate diphosphohydrolase 4	protein_coding	9583	7054	0.251699	5.93469	0.0036957	0.0450003
ENSG00000130713	EXOSC2	exosome component 2	protein_coding	23404	4240	0.207138	3.52988	0.00370332	0.0450003
ENSG00000105552	BCAT2	branched chain amino acid transaminase 2	protein_coding	587	4553	-0.35504	3.00847	0.0037111	0.0450003
ENSG00000240038	AMY2B	amylase alpha 2B	protein_coding	280	7491	0.310908	4.90405	0.00371122	0.0450003
ENSG00000115232	ITGA4	integrin subunit alpha 4	protein_coding	3676	10654	0.545814	6.946	0.00371202	0.0450003
ENSG00000211649	IGLV7-46	immunoglobulin lambda variable 7-46	IG_V_gene	NA	385	0.727068	1.61076	0.00371378	0.0450003
ENSG00000137726	FXYD6	FXYD domain containing ion transport regulator 6	protein_coding	53826	4986	-0.465335	2.10452	0.00371603	0.0450003
ENSG00000197019	SERTAD1	SERTA domain containing 1	protein_coding	29950	2084	-0.393706	2.9092	0.00371944	0.0450003
ENSG00000122257	RBBP6	RB binding protein 6, ubiquitin ligase	protein_coding	5930	10475	0.305505	5.05786	0.00372263	0.0450003
ENSG00000126226	PCID2	PCI domain containing 2	protein_coding	55795	6246	0.253908	4.34495	0.00372338	0.0450003
ENSG00000176022	B3GALT6	beta-1,3-galactosyltransferase 6	protein_coding	126792	2805	-0.305322	3.10791	0.00373823	0.0451418
ENSG00000101596	SMCHD1	structural maintenance of chromosomes flexible hinge domain containing 1	protein_coding	23347	12447	0.566188	8.14428	0.00374692	0.0452087
ENSG00000170043	TRAPPC1	trafficking protein particle complex 1	protein_coding	58485	1171	-0.37785	5.81955	0.00376272	0.0452332
ENSG00000213889	PPM1N	protein phosphatase, Mg2+/Mn2+ dependent 1N (putative)	protein_coding	147699	2571	-0.340354	1.21792	0.0037629	0.0452332
ENSG00000130311	DDA1	DET1 and DDB1 associated 1	protein_coding	79016	4593	-0.23907	4.50248	0.00376374	0.0452332
ENSG00000077152	UBE2T	ubiquitin conjugating enzyme E2 T	protein_coding	29089	1652	0.682626	-0.3809	0.00376533	0.0452332
ENSG00000116871	MAP7D1	MAP7 domain containing 1	protein_coding	55700	5271	-0.288021	6.55865	0.00377179	0.0452332
ENSG00000152193	OBI1	ORC ubiquitin ligase 1	protein_coding	79596	3507	0.496253	2.85261	0.00377355	0.0452332
ENSG00000198604	BAZ1A	bromodomain adjacent to zinc finger domain 1A	protein_coding	11177	7698	0.421203	6.08699	0.00377473	0.0452332
ENSG00000168685	IL7R	interleukin 7 receptor	protein_coding	3575	6020	0.58089	8.13015	0.00377627	0.0452332
ENSG00000184154	LRTOMT	leucine rich transmembrane and O-methyltransferase domain containing	protein_coding	220074	3541	-0.412348	0.344954	0.00377885	0.0452332
ENSG00000185361	TNFAIP8L1	TNF alpha induced protein 8 like 1	protein_coding	126282	6669	-0.298833	3.31303	0.00378409	0.0452332
ENSG00000187266	EPOR	erythropoietin receptor	protein_coding	2057	3077	-0.47248	3.07116	0.00378612	0.0452332
ENSG00000164631	ZNF12	zinc finger protein 12	protein_coding	7559	5321	0.482227	3.95301	0.00378676	0.0452332
ENSG00000164654	MIOS	meiosis regulator for oocyte development	protein_coding	54468	6714	0.25568	3.38253	0.00379499	0.0452443
ENSG00000105649	RAB3A	RAB3A, member RAS oncogene family	protein_coding	5864	1786	-0.431862	-0.0222567	0.00379629	0.0452443
ENSG00000036549	ZZZ3	zinc finger ZZ-type containing 3	protein_coding	26009	9008	0.435983	3.65296	0.00379714	0.0452443
ENSG00000285851	AL359762.3	novel transcript	lncRNA	NA	2686	-0.278929	6.14099	0.00380264	0.0452722
ENSG00000221978	CCNL2	cyclin L2	protein_coding	81669	6857	0.241616	6.71928	0.00381973	0.045438
ENSG00000058673	ZC3H11A	zinc finger CCCH-type containing 11A	protein_coding	9877	12829	0.469559	6.82748	0.00383026	0.0455256
ENSG00000122490	SLC66A2	solute carrier family 66 member 2	protein_coding	80148	5218	-0.528675	5.25253	0.00384192	0.0455852
ENSG00000257315	ZBED6	zinc finger BED-type containing 6	protein_coding	100381270	12481	0.469929	6.82555	0.0038429	0.0455852
ENSG00000157181	ODR4	odr-4 GPCR localization factor homolog	protein_coding	54953	4073	0.50137	2.69044	0.0038448	0.0455852
ENSG00000173991	TCAP	titin-cap	protein_coding	8557	960	-0.430596	-0.277398	0.00385262	0.0456401
ENSG00000100796	PPP4R3A	protein phosphatase 4 regulatory subunit 3A	protein_coding	55671	5912	0.279123	5.86053	0.00386268	0.0457216
ENSG00000211660	IGLV2-23	immunoglobulin lambda variable 2-23	IG_V_gene	NA	502	0.672889	3.63303	0.00387971	0.0458632
ENSG00000163728	TTC14	tetratricopeptide repeat domain 14	protein_coding	151613	7900	0.500834	5.17501	0.00388137	0.0458632
ENSG00000163050	COQ8A	coenzyme Q8A	protein_coding	56997	4736	-0.252245	4.92908	0.00388422	0.0458632
ENSG00000233276	GPX1	glutathione peroxidase 1	protein_coding	2876	1183	-0.642621	7.75495	0.00389055	0.0459002
ENSG00000179943	FIZ1	FLT3 interacting zinc finger 1	protein_coding	84922	6785	-0.324208	2.72043	0.00390247	0.0459946
ENSG00000120694	HSPH1	heat shock protein family H (Hsp110) member 1	protein_coding	10808	8391	0.354101	4.57702	0.00390496	0.0459946
ENSG00000198211	AC092143.1	novel protein (MC1R-TUBB3 readthrough)	protein_coding	NA	2776	-0.53304	1.21289	0.0039138	0.0460489
ENSG00000197903	H2BC12	H2B clustered histone 12	protein_coding	85236	495	-0.518114	4.30912	0.00391647	0.0460489
ENSG00000108439	PNPO	pyridoxamine 5'-phosphate oxidase	protein_coding	55163	5226	-0.23238	3.22967	0.00392394	0.0460489
ENSG00000288053	AC231657.3	novel protein	protein_coding	NA	1432	-0.423431	5.51911	0.00392421	0.0460489
ENSG00000139620	KANSL2	KAT8 regulatory NSL complex subunit 2	protein_coding	54934	3576	0.200788	3.78782	0.00392746	0.0460489
ENSG00000174483	BBS1	Bardet-Biedl syndrome 1	protein_coding	582	6131	-0.269466	2.7786	0.00392881	0.0460489
ENSG00000188493	C19orf54	chromosome 19 open reading frame 54	protein_coding	284325	3736	-0.347841	2.76859	0.00393684	0.0461041
ENSG00000174021	GNG5	G protein subunit gamma 5	protein_coding	2787	1128	-0.373574	5.77217	0.00393994	0.0461041
ENSG00000263020	AL662899.2	novel protein	protein_coding	NA	2524	-0.281764	6.05488	0.00394802	0.046161
ENSG00000159885	ZNF222	zinc finger protein 222	protein_coding	7673	2001	0.381099	0.730871	0.00395288	0.0461802
ENSG00000174516	PELI3	pellino E3 ubiquitin protein ligase family member 3	protein_coding	246330	3926	-0.351044	2.30955	0.00395901	0.0462142
ENSG00000130340	SNX9	sorting nexin 9	protein_coding	51429	4655	-0.214703	3.60579	0.00396988	0.0463035
ENSG00000124214	STAU1	staufen double-stranded RNA binding protein 1	protein_coding	6780	4094	-0.197656	5.35276	0.00397416	0.0463157
ENSG00000103653	CSK	C-terminal Src kinase	protein_coding	1445	4570	-0.219246	7.66185	0.0039775	0.0463171
ENSG00000129566	TEP1	telomerase associated protein 1	protein_coding	7011	11400	0.20205	5.8958	0.00398587	0.0463769
ENSG00000141376	BCAS3	BCAS3 microtubule associated cell migration factor	protein_coding	54828	14101	-0.351093	3.67859	0.00399587	0.0464557
ENSG00000172992	DCAKD	dephospho-CoA kinase domain containing	protein_coding	79877	2834	-0.290392	3.32742	0.00400363	0.0465081
ENSG00000163600	ICOS	inducible T cell costimulator	protein_coding	29851	2630	0.387482	3.18353	0.00401091	0.046555
ENSG00000254614	AP003068.2	novel transcript, antisense to CAPN1	lncRNA	728975	1791	-0.548861	1.91684	0.00402201	0.0466134
ENSG00000137804	NUSAP1	nucleolar and spindle associated protein 1	protein_coding	51203	3608	0.394789	1.69422	0.00402751	0.0466134
ENSG00000005381	MPO	myeloperoxidase	protein_coding	4353	3527	-0.637402	1.66609	0.00402828	0.0466134
ENSG00000204308	RNF5	ring finger protein 5	protein_coding	6048	1127	-0.321452	3.98313	0.00402925	0.0466134
ENSG00000140854	KATNB1	katanin regulatory subunit B1	protein_coding	10300	4576	-0.27168	4.07383	0.00403658	0.0466134
ENSG00000143952	VPS54	VPS54 subunit of GARP complex	protein_coding	51542	5447	0.394356	3.51762	0.00403749	0.0466134
ENSG00000128944	KNSTRN	kinetochore localized astrin (SPAG5) binding protein	protein_coding	90417	3654	0.235047	1.83925	0.00403866	0.0466134
ENSG00000145996	CDKAL1	CDK5 regulatory subunit associated protein 1 like 1	protein_coding	54901	4602	-0.217133	2.75823	0.00405641	0.0467807
ENSG00000136002	ARHGEF4	Rho guanine nucleotide exchange factor 4	protein_coding	50649	10613	-0.420277	0.00078878	0.00406107	0.0467968
ENSG00000198171	DDRGK1	DDRGK domain containing 1	protein_coding	65992	1832	-0.248235	3.87379	0.00407371	0.0469048
ENSG00000113597	TRAPPC13	trafficking protein particle complex 13	protein_coding	80006	6761	0.462584	2.98773	0.00407909	0.0469228
ENSG00000107745	MICU1	mitochondrial calcium uptake 1	protein_coding	10367	3852	-0.294143	4.92778	0.00408481	0.0469228
ENSG00000163545	NUAK2	NUAK family kinase 2	protein_coding	81788	3391	-0.217705	6.32149	0.00408507	0.0469228
ENSG00000235192	AC009495.3	novel transcript	lncRNA	NA	779	0.391129	0.541338	0.00409288	0.0469728
ENSG00000128872	TMOD2	tropomodulin 2	protein_coding	29767	11595	0.393574	4.93	0.00409597	0.0469728
ENSG00000166428	PLD4	phospholipase D family member 4	protein_coding	122618	3020	-0.431223	3.15548	0.00411064	0.0471034
ENSG00000156711	MAPK13	mitogen-activated protein kinase 13	protein_coding	5603	7034	0.246489	6.18263	0.00412971	0.0472749
ENSG00000047346	FAM214A	family with sequence similarity 214 member A	protein_coding	56204	9832	0.472596	4.75106	0.00413219	0.0472749
ENSG00000108848	LUC7L3	LUC7 like 3 pre-mRNA splicing factor	protein_coding	51747	8136	0.498602	6.37725	0.00414879	0.0474099
ENSG00000152078	TLCD4	TLC domain containing 4	protein_coding	148534	7385	-0.879144	0.0813178	0.00415059	0.0474099
ENSG00000185825	BCAP31	B cell receptor associated protein 31	protein_coding	10134	3301	-0.289881	6.17165	0.00416555	0.047499
ENSG00000197879	MYO1C	myosin IC	protein_coding	4641	7806	-0.363712	3.24348	0.00416741	0.047499
ENSG00000163191	S100A11	S100 calcium binding protein A11	protein_coding	6282	649	-0.369835	8.96169	0.0041713	0.047499
ENSG00000013375	PGM3	phosphoglucomutase 3	protein_coding	5238	7478	0.367418	2.73793	0.00417163	0.047499
ENSG00000093134	VNN3	vanin 3	protein_coding	55350	6016	0.362538	5.50954	0.00417812	0.0475352
ENSG00000004142	POLDIP2	DNA polymerase delta interacting protein 2	protein_coding	26073	2670	-0.306925	4.7994	0.00419344	0.0475771
ENSG00000232629	HLA-DQB2	major histocompatibility complex, class II, DQ beta 2	protein_coding	3120	2026	-0.425578	2.71794	0.00419663	0.0475771
ENSG00000095564	BTAF1	B-TFIID TATA-box binding protein associated factor 1	protein_coding	9044	7581	0.575212	5.16842	0.00419689	0.0475771
ENSG00000100246	DNAL4	dynein axonemal light chain 4	protein_coding	10126	2430	-0.301875	2.4186	0.00419806	0.0475771
ENSG00000082898	XPO1	exportin 1	protein_coding	7514	23843	0.35993	6.22229	0.00419837	0.0475771
ENSG00000060069	CTDP1	CTD phosphatase subunit 1	protein_coding	9150	5300	-0.282981	4.75875	0.00420252	0.0475866
ENSG00000124103	FAM209A	family with sequence similarity 209 member A	protein_coding	200232	889	-0.33896	4.70257	0.00420992	0.0476328
ENSG00000106524	ANKMY2	ankyrin repeat and MYND domain containing 2	protein_coding	57037	2851	0.313989	2.66075	0.00421647	0.0476659
ENSG00000136840	ST6GALNAC4	ST6 N-acetylgalactosaminide alpha-2,6-sialyltransferase 4	protein_coding	27090	2633	-0.82667	4.76178	0.00421948	0.0476659
ENSG00000112146	FBXO9	F-box protein 9	protein_coding	26268	8208	-0.258183	5.85253	0.00422667	0.0477095
ENSG00000197249	SERPINA1	serpin family A member 1	protein_coding	5265	4902	-0.208556	9.78298	0.00424739	0.0478745
ENSG00000183751	TBL3	transducin beta like 3	protein_coding	10607	7119	-0.385861	3.72647	0.00425378	0.0478745
ENSG00000119681	LTBP2	latent transforming growth factor beta binding protein 2	protein_coding	4053	9078	-0.511679	1.75886	0.00426159	0.0478745
ENSG00000070814	TCOF1	treacle ribosome biogenesis factor 1	protein_coding	6949	11439	-0.307857	4.40305	0.00426309	0.0478745
ENSG00000122986	HVCN1	hydrogen voltage gated channel 1	protein_coding	84329	3646	-0.202591	5.93844	0.00426441	0.0478745
ENSG00000127952	STYXL1	serine/threonine/tyrosine interacting like 1	protein_coding	51657	2028	-0.374344	3.46972	0.00426622	0.0478745
ENSG00000125538	IL1B	interleukin 1 beta	protein_coding	3553	3009	-0.325387	5.30667	0.00427073	0.0478745
ENSG00000188921	HACD4	3-hydroxyacyl-CoA dehydratase 4	protein_coding	401494	9162	0.319846	5.87523	0.00427351	0.0478745
ENSG00000015479	MATR3	matrin 3	protein_coding	9782	12064	0.513647	6.57218	0.00427401	0.0478745
ENSG00000185339	TCN2	transcobalamin 2	protein_coding	6948	2950	-0.453045	1.91665	0.00427463	0.0478745
ENSG00000104976	SNAPC2	small nuclear RNA activating complex polypeptide 2	protein_coding	6618	1978	-0.375268	3.03021	0.00429358	0.0480323
ENSG00000245552	AP000787.1	novel transcript, antisense to SESN3	lncRNA	101929295	7431	-0.400822	1.7103	0.00429816	0.0480323
ENSG00000105516	DBP	D-box binding PAR bZIP transcription factor	protein_coding	1628	6485	-0.326445	3.61038	0.00430163	0.0480323
ENSG00000127838	PNKD	PNKD metallo-beta-lactamase domain containing	protein_coding	25953	5184	-0.299449	4.40641	0.00430316	0.0480323
ENSG00000196504	PRPF40A	pre-mRNA processing factor 40 homolog A	protein_coding	55660	9530	0.399346	5.708	0.00430545	0.0480323
ENSG00000187535	IFT140	intraflagellar transport 140	protein_coding	9742	8130	-0.268897	1.49079	0.00431872	0.0481248
ENSG00000083097	DOP1A	DOP1 leucine zipper like protein A	protein_coding	23033	10045	0.312973	3.86961	0.00432266	0.0481248
ENSG00000042753	AP2S1	adaptor related protein complex 2 subunit sigma 1	protein_coding	1175	1558	-0.461945	4.86482	0.00432379	0.0481248
ENSG00000149798	CDC42EP2	CDC42 effector protein 2	protein_coding	10435	2164	-0.508136	4.77812	0.00433268	0.0481863
ENSG00000152495	CAMK4	calcium/calmodulin dependent protein kinase IV	protein_coding	814	13614	0.426957	5.00132	0.00433952	0.0482123
ENSG00000113851	CRBN	cereblon	protein_coding	51185	8068	0.473689	4.84256	0.00434173	0.0482123
ENSG00000140694	PARN	poly(A)-specific ribonuclease	protein_coding	5073	9284	-0.194122	4.1898	0.00435178	0.0482317
ENSG00000085840	ORC1	origin recognition complex subunit 1	protein_coding	4998	3121	0.595769	-0.63012	0.00435272	0.0482317
ENSG00000139537	CCDC65	coiled-coil domain containing 65	protein_coding	85478	2374	0.5986	1.22805	0.00435355	0.0482317
ENSG00000280987	MATR3	matrin 3	protein_coding	9782	6355	0.511928	6.55202	0.00436125	0.0482798
ENSG00000100104	SRRD	SRR1 domain containing	protein_coding	402055	4319	-0.399343	4.00359	0.00437695	0.0484163
ENSG00000059573	ALDH18A1	aldehyde dehydrogenase 18 family member A1	protein_coding	5832	3759	-0.268293	3.38449	0.00438316	0.0484475
ENSG00000204604	ZNF468	zinc finger protein 468	protein_coding	90333	5279	0.348172	2.81059	0.00439001	0.0484841
ENSG00000260997	AC004847.1	novel transcript, overlapping MYO1G	lncRNA	NA	1911	-0.340638	3.29782	0.00439321	0.0484841
ENSG00000259436	AC010247.2	novel transcript, antisense to POU2F2	lncRNA	NA	1955	-0.393811	1.61316	0.0043995	0.0485161
ENSG00000100462	PRMT5	protein arginine methyltransferase 5	protein_coding	10419	3276	-0.266158	4.41979	0.00440611	0.0485517
ENSG00000103257	SLC7A5	solute carrier family 7 member 5	protein_coding	8140	4764	-0.497837	3.44165	0.00441314	0.0485857
ENSG00000206344	HCG27	HLA complex group 27	lncRNA	253018	2592	0.277008	6.25282	0.00441683	0.0485857
ENSG00000122483	CCDC18	coiled-coil domain containing 18	protein_coding	343099	5633	0.671088	0.966692	0.00441934	0.0485857
ENSG00000112715	VEGFA	vascular endothelial growth factor A	protein_coding	7422	14431	0.369325	2.9983	0.00442971	0.0486591
ENSG00000140943	MBTPS1	membrane bound transcription factor peptidase, site 1	protein_coding	8720	10274	0.212055	5.65465	0.0044328	0.0486591
ENSG00000181222	POLR2A	RNA polymerase II subunit A	protein_coding	5430	8355	-0.353334	6.90125	0.0044467	0.0487744
ENSG00000136003	ISCU	iron-sulfur cluster assembly enzyme	protein_coding	23479	4423	-0.188699	5.85437	0.00445032	0.0487768
ENSG00000166333	ILK	integrin linked kinase	protein_coding	3611	3484	-0.260794	6.34895	0.00446164	0.0488636
ENSG00000090238	YPEL3	yippee like 3	protein_coding	83719	3181	-0.281747	8.16734	0.0044651	0.0488642
ENSG00000163346	PBXIP1	PBX homeobox interacting protein 1	protein_coding	57326	3851	-0.202942	7.78149	0.00447835	0.0489719
ENSG00000114737	CISH	cytokine inducible SH2 containing protein	protein_coding	1154	5056	-0.262605	5.65092	0.0044948	0.0490224
ENSG00000213465	ARL2	ADP ribosylation factor like GTPase 2	protein_coding	402	2037	-0.374647	3.35049	0.00449716	0.0490224
ENSG00000154144	TBRG1	transforming growth factor beta regulator 1	protein_coding	84897	7155	0.233559	5.45017	0.00449868	0.0490224
ENSG00000136897	MRPL50	mitochondrial ribosomal protein L50	protein_coding	54534	3336	0.538927	2.80823	0.00450246	0.0490224
ENSG00000106330	MOSPD3	motile sperm domain containing 3	protein_coding	64598	1696	-0.393439	2.77168	0.00450856	0.0490224
ENSG00000057663	ATG5	autophagy related 5	protein_coding	9474	5655	0.43749	3.33388	0.0045091	0.0490224
ENSG00000158109	TPRG1L	tumor protein p63 regulated 1 like	protein_coding	127262	2401	-0.259206	5.71704	0.00451026	0.0490224
ENSG00000154134	ROBO3	roundabout guidance receptor 3	protein_coding	64221	6981	-0.373491	1.822	0.00451028	0.0490224
ENSG00000146433	TMEM181	transmembrane protein 181	protein_coding	57583	5390	0.442211	4.54032	0.00452186	0.0491111
ENSG00000125970	RALY	RALY heterogeneous nuclear ribonucleoprotein	protein_coding	22913	7513	-0.303695	6.57949	0.00453521	0.0491898
ENSG00000243279	PRAF2	PRA1 domain family member 2	protein_coding	11230	1662	-0.378533	4.21509	0.00454078	0.0491898
ENSG00000107554	DNMBP	dynamin binding protein	protein_coding	23268	8489	-0.306101	2.80946	0.00454091	0.0491898
ENSG00000147526	TACC1	transforming acidic coiled-coil containing protein 1	protein_coding	6867	12577	0.269402	6.39483	0.00454281	0.0491898
ENSG00000243772	KIR2DL3	killer cell immunoglobulin like receptor, two Ig domains and long cytoplasmic tail 3	protein_coding	3804	1592	-0.504334	0.467558	0.00455426	0.0492626
ENSG00000240857	RDH14	retinol dehydrogenase 14	protein_coding	57665	1586	0.409741	1.8041	0.0045564	0.0492626
ENSG00000156508	EEF1A1	eukaryotic translation elongation factor 1 alpha 1	protein_coding	1915	10063	0.569085	10.1809	0.00456802	0.0493511
ENSG00000105248	YJU2	YJU2 splicing factor homolog	protein_coding	55702	1668	-0.413026	3.36009	0.00457198	0.0493567
ENSG00000005961	ITGA2B	integrin subunit alpha 2b	protein_coding	3674	5695	-0.924963	4.08061	0.0045756	0.0493587
ENSG00000090273	NUDC	nuclear distribution C, dynein complex regulator	protein_coding	10726	2848	-0.315936	4.80765	0.00459401	0.0494894
ENSG00000103187	COTL1	coactosin like F-actin binding protein 1	protein_coding	23406	6761	-0.210563	9.24807	0.00459615	0.0494894
ENSG00000247271	ZBED5-AS1	ZBED5 antisense RNA 1	lncRNA	729013	4599	-0.323651	2.29505	0.00459885	0.0494894
ENSG00000089335	ZNF302	zinc finger protein 302	protein_coding	55900	5032	0.643253	3.07825	0.0046035	0.0494894
ENSG00000151552	QDPR	quinoid dihydropteridine reductase	protein_coding	5860	3034	-0.230282	2.62038	0.00460495	0.0494894
ENSG00000138182	KIF20B	kinesin family member 20B	protein_coding	9585	6871	0.624496	1.68601	0.00461159	0.0495238
ENSG00000142396	ERVK3-1	endogenous retrovirus group K3 member 1	protein_coding	NA	5023	0.201574	4.95682	0.00462153	0.0495934
ENSG00000004700	RECQL	RecQ like helicase	protein_coding	5965	3779	0.452868	4.78474	0.00465202	0.0498833
ENSG00000164442	CITED2	Cbp/p300 interacting transactivator with Glu/Asp rich carboxy-terminal domain 2	protein_coding	10370	2563	-0.232621	4.65166	0.00465943	0.0499255
ENSG00000167996	FTH1	ferritin heavy chain 1	protein_coding	2495	2004	-0.329838	9.86092	0.00466347	0.0499315
ENSG00000213931	HBE1	hemoglobin subunit epsilon 1	protein_coding	3046	961	-1.14722	-1.12104	0.0046717	0.0499442
ENSG00000248099	INSL3	insulin like 3	protein_coding	3640	923	-0.463346	1.31921	0.00467261	0.0499442
ENSG00000066322	ELOVL1	ELOVL fatty acid elongase 1	protein_coding	64834	2506	-0.227794	5.62203	0.00467632	0.0499442
ENSG00000086598	TMED2	transmembrane p24 trafficking protein 2	protein_coding	10959	3833	0.275692	6.04654	0.00468119	0.0499442
ENSG00000104142	VPS18	VPS18 core subunit of CORVET and HOPS complexes	protein_coding	57617	4029	-0.348485	4.4046	0.00468278	0.0499442
ENSG00000183735	TBK1	TANK binding kinase 1	protein_coding	29110	14716	0.357245	4.33421	0.00468553	0.0499442
ENSG00000266173	STRADA	STE20 related adaptor alpha	protein_coding	92335	10860	-0.212311	5.21587	0.00470085	0.0500703
ENSG00000129911	KLF16	Kruppel like factor 16	protein_coding	83855	2966	-0.342815	4.57224	0.00472207	0.0502591
ENSG00000161999	JMJD8	jumonji domain containing 8	protein_coding	339123	2628	-0.317277	4.0737	0.00473368	0.0503453
ENSG00000085872	CHERP	calcium homeostasis endoplasmic reticulum protein	protein_coding	10523	6015	-0.245804	4.72273	0.00476718	0.0506506
ENSG00000151465	CDC123	cell division cycle 123	protein_coding	8872	2298	-0.23903	5.37037	0.00477169	0.0506506
ENSG00000122674	CCZ1	CCZ1 homolog, vacuolar protein trafficking and biogenesis associated	protein_coding	51622	6431	0.181939	3.85021	0.00477372	0.0506506
ENSG00000051825	MPHOSPH9	M-phase phosphoprotein 9	protein_coding	10198	10304	0.341818	3.76935	0.0047765	0.0506506
ENSG00000224307	AL161785.1	novel transcript	lncRNA	101929331	1190	-0.360345	1.93653	0.00478722	0.0507144
ENSG00000204371	EHMT2	euchromatic histone lysine methyltransferase 2	protein_coding	10919	7289	-0.281414	4.82355	0.00479488	0.0507144
ENSG00000159239	AC005041.1	novel protein	protein_coding	NA	7033	-0.448249	0.545524	0.00479525	0.0507144
ENSG00000114416	FXR1	FMR1 autosomal homolog 1	protein_coding	8087	11874	0.359294	4.91252	0.00479664	0.0507144
ENSG00000169704	GP9	glycoprotein IX platelet	protein_coding	2815	877	-0.902799	2.36732	0.0048347	0.0510792
ENSG00000221983	UBA52	ubiquitin A-52 residue ribosomal protein fusion product 1	protein_coding	7311	4306	-0.513338	9.19504	0.00485542	0.0511685
ENSG00000030582	GRN	granulin precursor	protein_coding	2896	3524	-0.36145	8.1404	0.00485792	0.0511685
ENSG00000177733	HNRNPA0	heterogeneous nuclear ribonucleoprotein A0	protein_coding	10949	8713	-0.163418	5.71912	0.0048643	0.0511685
ENSG00000147383	NSDHL	NAD(P) dependent steroid dehydrogenase-like	protein_coding	50814	1996	-0.366981	2.25054	0.00486817	0.0511685
ENSG00000204272	NBDY	negative regulator of P-body association	protein_coding	550643	2506	-0.304496	3.17164	0.00487034	0.0511685
ENSG00000047365	ARAP2	ArfGAP with RhoGAP domain, ankyrin repeat and PH domain 2	protein_coding	116984	12427	0.462226	4.51054	0.00487539	0.0511685
ENSG00000189339	SLC35E2B	solute carrier family 35 member E2B	protein_coding	728661	8462	0.250286	6.37499	0.00487688	0.0511685
ENSG00000095370	SH2D3C	SH2 domain containing 3C	protein_coding	10044	4628	-0.245031	6.43206	0.00488071	0.0511685
ENSG00000092208	GEMIN2	gem nuclear organelle associated protein 2	protein_coding	8487	2757	0.524795	0.879108	0.00488089	0.0511685
ENSG00000184182	UBE2F	ubiquitin conjugating enzyme E2 F (putative)	protein_coding	140739	4238	-0.278432	4.49155	0.00488243	0.0511685
ENSG00000102870	ZNF629	zinc finger protein 629	protein_coding	23361	6083	-0.308102	1.73168	0.00488719	0.0511685
ENSG00000113924	HGD	homogentisate 1,2-dioxygenase	protein_coding	3081	2682	-0.709969	0.390684	0.00488968	0.0511685
ENSG00000181315	ZNF322	zinc finger protein 322	protein_coding	79692	5059	0.386527	2.8928	0.00489667	0.0511685
ENSG00000110619	CARS1	cysteinyl-tRNA synthetase 1	protein_coding	833	10037	-0.177547	5.26843	0.00489729	0.0511685
ENSG00000285723	AL034430.2	novel protein	protein_coding	NA	192	0.411421	0.702455	0.00490465	0.0511685
ENSG00000124383	MPHOSPH10	M-phase phosphoprotein 10	protein_coding	10199	4355	0.257215	3.51596	0.00490469	0.0511685
ENSG00000211728	TRBV5-6	T cell receptor beta variable 5-6	TR_V_gene	NA	384	-0.287091	1.05484	0.00490658	0.0511685
ENSG00000118412	CASP8AP2	caspase 8 associated protein 2	protein_coding	9994	8147	0.582713	3.48359	0.0049073	0.0511685
ENSG00000115216	NRBP1	nuclear receptor binding protein 1	protein_coding	29959	5329	-0.197819	6.12571	0.00491646	0.0512268
ENSG00000138326	RPS24	ribosomal protein S24	protein_coding	6229	7829	0.843065	6.38448	0.00492312	0.051259
ENSG00000112701	SENP6	SUMO specific peptidase 6	protein_coding	26054	11417	0.440727	5.38791	0.00492961	0.0512627
ENSG00000019169	MARCO	macrophage receptor with collagenous structure	protein_coding	8685	2079	-0.483974	1.91015	0.00493061	0.0512627
ENSG00000160999	SH2B2	SH2B adaptor protein 2	protein_coding	10603	2384	-0.460992	4.1054	0.00494431	0.0513468
ENSG00000126804	ZBTB1	zinc finger and BTB domain containing 1	protein_coding	22890	5283	0.563726	4.50121	0.00495454	0.0513468
ENSG00000164609	SLU7	SLU7 homolog, splicing factor	protein_coding	10569	4769	0.356825	5.10102	0.00496191	0.0513468
ENSG00000142669	SH3BGRL3	SH3 domain binding glutamate rich protein like 3	protein_coding	83442	876	-0.361707	8.8648	0.00496619	0.0513468
ENSG00000203965	EFCAB7	EF-hand calcium binding domain 7	protein_coding	84455	5704	0.698148	0.390477	0.0049679	0.0513468
ENSG00000170476	MZB1	marginal zone B and B1 cell specific protein	protein_coding	51237	2286	0.614264	3.48877	0.00497105	0.0513468
ENSG00000198393	ZNF26	zinc finger protein 26	protein_coding	7574	20862	0.273585	3.14918	0.0049798	0.0513468
ENSG00000167642	SPINT2	serine peptidase inhibitor, Kunitz type 2	protein_coding	10653	5085	-0.253795	4.89422	0.00498694	0.0513468
ENSG00000080845	DLGAP4	DLG associated protein 4	protein_coding	22839	8785	-0.234616	5.16819	0.00498941	0.0513468
ENSG00000232677	LINC00665	long intergenic non-protein coding RNA 665	lncRNA	100506930	12167	-0.240605	1.58433	0.00498986	0.0513468
ENSG00000147400	CETN2	centrin 2	protein_coding	1069	1887	-0.329926	2.72891	0.00499187	0.0513468
ENSG00000138381	ASNSD1	asparagine synthetase domain containing 1	protein_coding	54529	2485	0.448933	3.94283	0.00499284	0.0513468
ENSG00000120725	SIL1	SIL1 nucleotide exchange factor	protein_coding	64374	3977	-0.370565	2.50115	0.00499391	0.0513468
ENSG00000237638	LINC02245	long intergenic non-protein coding RNA 2245	lncRNA	400958	6157	-0.314122	0.663189	0.00499598	0.0513468
ENSG00000106683	LIMK1	LIM domain kinase 1	protein_coding	3984	7038	-0.299671	4.76841	0.00500092	0.0513468
ENSG00000113140	SPARC	secreted protein acidic and cysteine rich	protein_coding	6678	4641	-0.758278	5.40389	0.00500232	0.0513468
ENSG00000285292	ABCF2-H2BE1	ABCF2-H2BE1 readthrough	protein_coding	114483834	2185	-0.221656	4.03324	0.00500306	0.0513468
ENSG00000241839	PLEKHO2	pleckstrin homology domain containing O2	protein_coding	80301	3721	-0.24742	7.27918	0.00500405	0.0513468
ENSG00000101336	HCK	HCK proto-oncogene, Src family tyrosine kinase	protein_coding	3055	3083	-0.213544	8.50097	0.00500731	0.0513468
ENSG00000062725	APPBP2	amyloid beta precursor protein binding protein 2	protein_coding	10513	9890	0.269162	4.26993	0.00501023	0.0513468
ENSG00000158089	GALNT14	polypeptide N-acetylgalactosaminyltransferase 14	protein_coding	79623	4344	-0.499255	1.25371	0.00501676	0.051353
ENSG00000118894	EEF2KMT	eukaryotic elongation factor 2 lysine methyltransferase	protein_coding	196483	3135	-0.316096	1.92935	0.00501799	0.051353
ENSG00000128881	TTBK2	tau tubulin kinase 2	protein_coding	146057	12921	0.335712	3.69054	0.00502566	0.0513742
ENSG00000235919	ASH1L-AS1	ASH1L antisense RNA 1	lncRNA	645676	1209	0.533969	-0.599609	0.00502721	0.0513742
ENSG00000183813	CCR4	C-C motif chemokine receptor 4	protein_coding	1233	3025	0.336858	3.97182	0.00503492	0.0514164
ENSG00000211597	IGKJ1	immunoglobulin kappa joining 1	IG_J_gene	NA	38	0.646729	3.7737	0.00504174	0.0514493
ENSG00000197841	ZNF181	zinc finger protein 181	protein_coding	339318	6266	0.776393	1.86202	0.00505452	0.0515431
ENSG00000100813	ACIN1	apoptotic chromatin condensation inducer 1	protein_coding	22985	9110	0.197266	7.25153	0.00507265	0.0516913
ENSG00000288640	AC005192.1	novel protein	protein_coding	NA	3135	0.362442	5.10136	0.00508481	0.051771
ENSG00000156709	AIFM1	apoptosis inducing factor mitochondria associated 1	protein_coding	9131	13092	-0.232393	3.58981	0.00508768	0.051771
ENSG00000106052	TAX1BP1	Tax1 binding protein 1	protein_coding	8887	9165	0.486028	5.89037	0.00509347	0.0517932
ENSG00000132514	CLEC10A	C-type lectin domain containing 10A	protein_coding	10462	2469	-0.327539	3.13714	0.0051031	0.0518374
ENSG00000141506	PIK3R5	phosphoinositide-3-kinase regulatory subunit 5	protein_coding	23533	7506	0.154547	7.2903	0.00510504	0.0518374
ENSG00000143889	HNRNPLL	heterogeneous nuclear ribonucleoprotein L like	protein_coding	92906	5932	0.27721	3.80491	0.0051252	0.0520054
ENSG00000257621	PSMA3-AS1	PSMA3 antisense RNA 1	lncRNA	379025	7409	0.495261	5.77087	0.00512996	0.0520079
ENSG00000236525	AC007278.2	novel transcript	lncRNA	NA	1200	0.834067	-0.758445	0.00513575	0.0520079
ENSG00000147010	SH3KBP1	SH3 domain containing kinase binding protein 1	protein_coding	30011	5777	-0.209034	6.72147	0.00513631	0.0520079
ENSG00000275183	LENG9	leukocyte receptor cluster member 9	protein_coding	94059	2047	-0.48022	0.691037	0.00514447	0.0520204
ENSG00000064490	RFXANK	regulatory factor X associated ankyrin containing protein	protein_coding	8625	2503	-0.415565	4.4373	0.00514647	0.0520204
ENSG00000134897	BIVM	basic, immunoglobulin-like variable motif containing	protein_coding	54841	7952	0.332738	2.03422	0.00514842	0.0520204
ENSG00000128340	RAC2	Rac family small GTPase 2	protein_coding	5880	2523	-0.199213	8.94218	0.00515505	0.0520212
ENSG00000197044	ZNF441	zinc finger protein 441	protein_coding	126068	4748	0.702505	1.91718	0.00515748	0.0520212
ENSG00000090013	BLVRB	biliverdin reductase B	protein_coding	645	1613	-0.794953	5.89955	0.0051624	0.0520212
ENSG00000105771	SMG9	SMG9 nonsense mediated mRNA decay factor	protein_coding	56006	7908	-0.271017	4.15757	0.00516299	0.0520212
ENSG00000160318	CLDND2	claudin domain containing 2	protein_coding	125875	1156	-0.490311	2.23452	0.00517284	0.052038
ENSG00000169733	RFNG	RFNG O-fucosylpeptide 3-beta-N-acetylglucosaminyltransferase	protein_coding	5986	3865	-0.391091	4.37589	0.00517383	0.052038
ENSG00000090674	MCOLN1	mucolipin 1	protein_coding	57192	3958	-0.546104	4.41713	0.00517617	0.052038
ENSG00000085644	ZNF213	zinc finger protein 213	protein_coding	7760	6442	-0.384254	3.77562	0.00518082	0.052038
ENSG00000080822	CLDND1	claudin domain containing 1	protein_coding	56650	5210	0.361854	5.38109	0.00518278	0.052038
ENSG00000276045	ORAI1	ORAI calcium release-activated calcium modulator 1	protein_coding	84876	2262	-0.303545	5.23505	0.00520848	0.0522368
ENSG00000127884	ECHS1	enoyl-CoA hydratase, short chain 1	protein_coding	1892	1277	-0.311064	4.17888	0.00521104	0.0522368
ENSG00000005100	DHX33	DEAH-box helicase 33	protein_coding	56919	5789	0.245996	2.88224	0.00521831	0.0522368
ENSG00000123453	SARDH	sarcosine dehydrogenase	protein_coding	1757	5118	-0.408931	0.784219	0.00521922	0.0522368
ENSG00000128218	VPREB3	V-set pre-B cell surrogate light chain 3	protein_coding	29802	567	-0.496667	2.20089	0.0052255	0.0522368
ENSG00000167470	MIDN	midnolin	protein_coding	90007	4492	-0.2164	6.94034	0.00523068	0.0522368
ENSG00000083223	TUT7	terminal uridylyl transferase 7	protein_coding	79670	6707	0.326605	6.26404	0.00523149	0.0522368
ENSG00000162521	RBBP4	RB binding protein 4, chromatin remodeling factor	protein_coding	5928	9470	0.239421	6.17013	0.00523301	0.0522368
ENSG00000105327	BBC3	BCL2 binding component 3	protein_coding	27113	3185	-0.355703	3.80955	0.00523596	0.0522368
ENSG00000120533	ENY2	ENY2 transcription and export complex 2 subunit	protein_coding	56943	6784	0.287422	3.8122	0.00523896	0.0522368
ENSG00000108883	EFTUD2	elongation factor Tu GTP binding domain containing 2	protein_coding	9343	10153	-0.262824	5.59989	0.00524582	0.0522689
ENSG00000171469	ZNF561	zinc finger protein 561	protein_coding	93134	6304	0.206961	4.04026	0.00525517	0.0523257
ENSG00000141736	ERBB2	erb-b2 receptor tyrosine kinase 2	protein_coding	2064	10321	-0.307307	2.57952	0.00527526	0.0524679
ENSG00000212864	RNF208	ring finger protein 208	protein_coding	727800	1150	-0.762001	-0.440442	0.00527926	0.0524679
ENSG00000111581	NUP107	nucleoporin 107	protein_coding	57122	8103	0.247041	3.72685	0.00528276	0.0524679
ENSG00000125434	SLC25A35	solute carrier family 25 member 35	protein_coding	399512	3952	-0.321207	2.24196	0.00528406	0.0524679
ENSG00000122952	ZWINT	ZW10 interacting kinetochore protein	protein_coding	11130	2377	0.529841	0.354623	0.00529727	0.0525424
ENSG00000264247	LINC00909	long intergenic non-protein coding RNA 909	lncRNA	NA	5411	0.329004	2.83728	0.00529888	0.0525424
ENSG00000120798	NR2C1	nuclear receptor subfamily 2 group C member 1	protein_coding	7181	6454	0.2884	3.46266	0.00531793	0.0526948
ENSG00000156976	EIF4A2	eukaryotic translation initiation factor 4A2	protein_coding	1974	6130	0.456317	7.10761	0.00533308	0.0527492
ENSG00000089006	SNX5	sorting nexin 5	protein_coding	27131	7953	0.237177	5.37984	0.00533534	0.0527492
ENSG00000174238	PITPNA	phosphatidylinositol transfer protein alpha	protein_coding	5306	4760	-0.224065	6.15002	0.00533592	0.0527492
ENSG00000133030	MPRIP	myosin phosphatase Rho interacting protein	protein_coding	23164	18404	0.297921	6.1851	0.0053385	0.0527492
ENSG00000163535	SGO2	shugoshin 2	protein_coding	151246	6336	0.759791	0.37753	0.00534809	0.0527492
ENSG00000134001	EIF2S1	eukaryotic translation initiation factor 2 subunit alpha	protein_coding	1965	5320	0.251302	4.28496	0.00534842	0.0527492
ENSG00000100219	XBP1	X-box binding protein 1	protein_coding	7494	3028	0.225972	6.13954	0.00535412	0.0527492
ENSG00000253710	ALG11	ALG11 alpha-1,2-mannosyltransferase	protein_coding	440138	11764	0.317667	3.84851	0.00535626	0.0527492
ENSG00000142784	WDTC1	WD and tetratricopeptide repeats 1	protein_coding	23038	5911	-0.307978	6.67765	0.00536063	0.0527492
ENSG00000123405	NFE2	nuclear factor, erythroid 2	protein_coding	4778	2363	-0.341089	7.6149	0.00536355	0.0527492
ENSG00000136986	DERL1	derlin 1	protein_coding	79139	6954	0.171391	5.31929	0.00536383	0.0527492
ENSG00000108799	EZH1	enhancer of zeste 1 polycomb repressive complex 2 subunit	protein_coding	2145	6988	0.153387	6.63688	0.00537514	0.0527959
ENSG00000132424	PNISR	PNN interacting serine and arginine rich protein	protein_coding	25957	10871	0.516624	6.69203	0.00537593	0.0527959
ENSG00000229852	AC019205.1	novel transcript, antisense to KHDC1	lncRNA	NA	10451	0.364645	2.57846	0.00538252	0.0528105
ENSG00000125971	DYNLRB1	dynein light chain roadblock-type 1	protein_coding	83658	2455	-0.356645	4.97936	0.00538477	0.0528105
ENSG00000274258	MIR6728	microRNA 6728	miRNA	102465436	89	-0.526246	-0.15366	0.00540118	0.0529352
ENSG00000103227	LMF1	lipase maturation factor 1	protein_coding	64788	8218	-0.364235	3.21791	0.00541537	0.0530382
ENSG00000163946	TASOR	transcription activation suppressor	protein_coding	23272	9824	0.356257	5.46291	0.0054283	0.0531285
ENSG00000105722	ERF	ETS2 repressor factor	protein_coding	2077	3269	-0.305634	4.94028	0.00543872	0.0531426
ENSG00000111371	SLC38A1	solute carrier family 38 member 1	protein_coding	81539	10015	0.476642	6.46642	0.00544034	0.0531426
ENSG00000185658	BRWD1	bromodomain and WD repeat domain containing 1	protein_coding	54014	22595	0.435412	4.99147	0.00544216	0.0531426
ENSG00000118707	TGIF2	TGFB induced factor homeobox 2	protein_coding	60436	3973	-0.175032	4.30168	0.00544454	0.0531426
ENSG00000088448	ANKRD10	ankyrin repeat domain 10	protein_coding	55608	4563	0.300139	5.65998	0.00546611	0.0533049
ENSG00000138688	KIAA1109	KIAA1109	protein_coding	84162	20470	0.453471	5.53229	0.0054686	0.0533049
ENSG00000267022	AC067968.1	novel protein	protein_coding	NA	3766	0.42266	1.6457	0.00547756	0.0533399
ENSG00000161677	JOSD2	Josephin domain containing 2	protein_coding	126119	1381	-0.408717	2.76171	0.00547962	0.0533399
ENSG00000166189	HPS6	HPS6 biogenesis of lysosomal organelles complex 2 subunit 3	protein_coding	79803	2688	-0.280782	3.68801	0.00548566	0.0533625
ENSG00000133742	CA1	carbonic anhydrase 1	protein_coding	759	4068	-1.17168	3.82537	0.00550741	0.0534403
ENSG00000171954	CYP4F22	cytochrome P450 family 4 subfamily F member 22	protein_coding	126410	2612	-0.607003	0.34151	0.00551226	0.0534403
ENSG00000139629	GALNT6	polypeptide N-acetylgalactosaminyltransferase 6	protein_coding	11226	7347	-0.241538	3.44936	0.00551984	0.0534403
ENSG00000137404	NRM	nurim	protein_coding	11270	2045	-0.376537	3.67551	0.0055202	0.0534403
ENSG00000196670	ZFP62	ZFP62 zinc finger protein	protein_coding	643836	4197	0.492643	3.00247	0.00552086	0.0534403
ENSG00000125449	ARMC7	armadillo repeat containing 7	protein_coding	79637	2830	-0.3603	3.54722	0.00552152	0.0534403
ENSG00000085978	ATG16L1	autophagy related 16 like 1	protein_coding	55054	6047	0.185787	4.44226	0.00552935	0.0534403
ENSG00000041357	PSMA4	proteasome 20S subunit alpha 4	protein_coding	5685	6994	0.542452	4.98708	0.00553656	0.0534403
ENSG00000130304	SLC27A1	solute carrier family 27 member 1	protein_coding	376497	8204	-0.361499	3.71605	0.00553851	0.0534403
ENSG00000065548	ZC3H15	zinc finger CCCH-type containing 15	protein_coding	55854	3026	0.516203	4.0742	0.00554151	0.0534403
ENSG00000142459	EVI5L	ecotropic viral integration site 5 like	protein_coding	115704	6252	-0.316034	2.91399	0.00554266	0.0534403
ENSG00000177125	ZBTB34	zinc finger and BTB domain containing 34	protein_coding	403341	6606	0.424057	5.4058	0.0055443	0.0534403
ENSG00000144655	CSRNP1	cysteine and serine rich nuclear protein 1	protein_coding	64651	3230	-0.268051	4.88427	0.00554819	0.0534403
ENSG00000274536	MIR223HG	MIR223 host gene	lncRNA	NA	4053	0.284479	7.91064	0.00554943	0.0534403
ENSG00000163714	U2SURP	U2 snRNP associated SURP domain containing	protein_coding	23350	11297	0.435004	5.2847	0.00555347	0.0534403
ENSG00000176783	RUFY1	RUN and FYVE domain containing 1	protein_coding	80230	5901	-0.241498	5.5073	0.0055573	0.0534403
ENSG00000270120	AC007728.3	novel transcript	lncRNA	NA	746	0.669827	-0.0817924	0.00556098	0.0534403
ENSG00000136504	KAT7	lysine acetyltransferase 7	protein_coding	11143	11689	-0.165253	5.31164	0.00556446	0.0534403
ENSG00000112699	GMDS	GDP-mannose 4,6-dehydratase	protein_coding	2762	4217	-0.303932	2.24258	0.00557028	0.0534403
ENSG00000106991	ENG	endoglin	protein_coding	2022	3836	-0.417873	3.31194	0.00557407	0.0534403
ENSG00000170604	IRF2BP1	interferon regulatory factor 2 binding protein 1	protein_coding	26145	2534	-0.374319	3.38132	0.00557467	0.0534403
ENSG00000130487	KLHDC7B	kelch domain containing 7B	protein_coding	113730	5125	-0.387801	2.36715	0.00558191	0.0534403
ENSG00000158864	NDUFS2	NADH:ubiquinone oxidoreductase core subunit S2	protein_coding	4720	8898	-0.182046	5.52401	0.00558251	0.0534403
ENSG00000143761	ARF1	ADP ribosylation factor 1	protein_coding	375	3281	-0.172922	7.6984	0.00558298	0.0534403
ENSG00000267751	AC009005.1	novel transcript, antisense to BSG	lncRNA	NA	865	-0.430676	-0.476783	0.00559493	0.0534867
ENSG00000261270	AC012181.2	novel transcript, sense intronic to HERPUD1	lncRNA	NA	601	0.503322	-0.281306	0.00559528	0.0534867
ENSG00000169221	TBC1D10B	TBC1 domain family member 10B	protein_coding	26000	6929	-0.257378	5.6102	0.00561148	0.0535759
ENSG00000215252	GOLGA8B	golgin A8 family member B	protein_coding	440270	7670	0.559938	6.04945	0.00561207	0.0535759
ENSG00000143149	ALDH9A1	aldehyde dehydrogenase 9 family member A1	protein_coding	223	3308	-0.192688	5.16423	0.00561718	0.053589
ENSG00000100350	FOXRED2	FAD dependent oxidoreductase domain containing 2	protein_coding	80020	5519	-0.320005	0.532716	0.00564001	0.0537711
ENSG00000101844	ATG4A	autophagy related 4A cysteine peptidase	protein_coding	115201	2927	0.253477	2.61915	0.00566132	0.0538561
ENSG00000003402	CFLAR	CASP8 and FADD like apoptosis regulator	protein_coding	8837	22479	0.280922	8.69311	0.00566827	0.0538561
ENSG00000111897	SERINC1	serine incorporator 1	protein_coding	57515	3125	0.411787	7.25929	0.0056686	0.0538561
ENSG00000269533	AC003002.3	novel transcript	protein_coding	NA	1210	0.609429	0.243796	0.00567632	0.0538561
ENSG00000175416	CLTB	clathrin light chain B	protein_coding	1212	1963	-0.358136	4.35755	0.00567783	0.0538561
ENSG00000010610	CD4	CD4 molecule	protein_coding	920	4557	-0.234668	7.24219	0.00568231	0.0538561
ENSG00000136937	NCBP1	nuclear cap binding protein subunit 1	protein_coding	4686	5506	0.22422	4.39149	0.00568526	0.0538561
ENSG00000128607	KLHDC10	kelch domain containing 10	protein_coding	23008	6583	0.195272	4.48355	0.00568633	0.0538561
ENSG00000244165	P2RY11	purinergic receptor P2Y11	protein_coding	5032	2140	-0.301244	3.58291	0.00568843	0.0538561
ENSG00000204536	CCHCR1	coiled-coil alpha-helical rod protein 1	protein_coding	54535	5182	-0.340741	2.82523	0.00569354	0.0538561
ENSG00000165861	ZFYVE1	zinc finger FYVE-type containing 1	protein_coding	53349	5225	-0.246237	4.12407	0.00569664	0.0538561
ENSG00000138050	THUMPD2	THUMP domain containing 2	protein_coding	80745	3823	0.405315	1.65244	0.00569945	0.0538561
ENSG00000101335	MYL9	myosin light chain 9	protein_coding	10398	2808	-0.921903	3.42503	0.00570333	0.0538561
ENSG00000255835	AL117348.2	novel protein	protein_coding	NA	1625	-0.258291	4.32241	0.00570478	0.0538561
ENSG00000276712	MIR7111	microRNA 7111	miRNA	102465668	72	0.491053	0.182981	0.00570519	0.0538561
ENSG00000128311	TST	thiosulfate sulfurtransferase	protein_coding	7263	1877	-0.521355	3.49224	0.00571258	0.0538875
ENSG00000188976	NOC2L	NOC2 like nucleolar associated transcriptional repressor	protein_coding	26155	5540	-0.289034	4.68054	0.00571602	0.0538875
ENSG00000242372	EIF6	eukaryotic translation initiation factor 6	protein_coding	3692	1637	-0.36263	4.90303	0.00572843	0.0539455
ENSG00000141522	ARHGDIA	Rho GDP dissociation inhibitor alpha	protein_coding	396	2875	-0.325209	7.21838	0.00572968	0.0539455
ENSG00000103647	CORO2B	coronin 2B	protein_coding	10391	3975	-0.392057	0.325022	0.00573997	0.053951
ENSG00000198707	CEP290	centrosomal protein 290	protein_coding	80184	25131	0.559402	2.32953	0.00574064	0.053951
ENSG00000211943	IGHV3-15	immunoglobulin heavy variable 3-15	IG_V_gene	NA	437	0.604158	2.23985	0.00574155	0.053951
ENSG00000256966	AL513165.2	novel transcript	protein_coding	NA	3217	0.474709	2.38394	0.00575511	0.0539834
ENSG00000105371	ICAM4	intercellular adhesion molecule 4 (Landsteiner-Wiener blood group)	protein_coding	3386	1439	-0.482744	1.1055	0.00575588	0.0539834
ENSG00000124107	SLPI	secretory leukocyte peptidase inhibitor	protein_coding	6590	596	-0.542234	3.8396	0.00575723	0.0539834
ENSG00000149311	ATM	ATM serine/threonine kinase	protein_coding	472	23695	0.581244	6.93449	0.00576339	0.0539834
ENSG00000111684	LPCAT3	lysophosphatidylcholine acyltransferase 3	protein_coding	10162	4693	-0.214627	4.99986	0.00576525	0.0539834
ENSG00000171291	ZNF439	zinc finger protein 439	protein_coding	90594	5207	0.507821	2.53084	0.00576755	0.0539834
ENSG00000080986	NDC80	NDC80 kinetochore complex component	protein_coding	10403	3554	0.524943	0.708718	0.00577776	0.0539898
ENSG00000252561	RNU1-125P	RNA, U1 small nuclear 125, pseudogene	snRNA	NA	129	-0.409574	1.80143	0.00578209	0.0539898
ENSG00000163507	CIP2A	cellular inhibitor of PP2A	protein_coding	57650	4584	0.592893	0.108113	0.00578798	0.0539898
ENSG00000137812	KNL1	kinetochore scaffold 1	protein_coding	57082	10250	0.726812	-0.233576	0.00579229	0.0539898
ENSG00000143669	LYST	lysosomal trafficking regulator	protein_coding	1130	19614	0.391997	7.39444	0.00579429	0.0539898
ENSG00000119965	C10orf88	chromosome 10 open reading frame 88	protein_coding	80007	3083	0.328448	2.1486	0.0058002	0.0539898
ENSG00000168256	NKIRAS2	NFKB inhibitor interacting Ras like 2	protein_coding	28511	5545	-0.244551	4.60298	0.00580357	0.0539898
ENSG00000157483	MYO1E	myosin IE	protein_coding	4643	9077	-0.33684	2.04154	0.0058038	0.0539898
ENSG00000137955	RABGGTB	Rab geranylgeranyltransferase subunit beta	protein_coding	5876	5920	0.416905	3.59975	0.00580693	0.0539898
ENSG00000197343	ZNF655	zinc finger protein 655	protein_coding	79027	8401	0.293573	5.92073	0.00580971	0.0539898
ENSG00000074695	LMAN1	lectin, mannose binding 1	protein_coding	3998	6070	0.361558	4.53737	0.00581156	0.0539898
ENSG00000172893	DHCR7	7-dehydrocholesterol reductase	protein_coding	1717	4121	-0.335463	1.75206	0.00582267	0.0539898
ENSG00000127948	POR	cytochrome p450 oxidoreductase	protein_coding	5447	6042	-0.310549	5.22755	0.00583657	0.0539898
ENSG00000261490	AC005674.1	novel transcript, overlapping WDR1	lncRNA	NA	3510	0.382238	4.06157	0.00583777	0.0539898
ENSG00000095002	MSH2	mutS homolog 2	protein_coding	4436	13674	0.311462	3.19213	0.00583836	0.0539898
ENSG00000175220	ARHGAP1	Rho GTPase activating protein 1	protein_coding	392	6142	-0.245143	6.24377	0.00583861	0.0539898
ENSG00000172466	ZNF24	zinc finger protein 24	protein_coding	7572	8242	0.381326	5.8777	0.00583874	0.0539898
ENSG00000128699	ORMDL1	ORMDL sphingolipid biosynthesis regulator 1	protein_coding	94101	4007	0.343181	5.34951	0.00584435	0.0539898
ENSG00000137414	FAM8A1	family with sequence similarity 8 member A1	protein_coding	51439	4726	0.45206	6.58824	0.00584747	0.0539898
ENSG00000164934	DCAF13	DDB1 and CUL4 associated factor 13	protein_coding	25879	9199	0.422915	3.33455	0.00585667	0.0539898
ENSG00000132024	CC2D1A	coiled-coil and C2 domain containing 1A	protein_coding	54862	5039	-0.340715	4.16465	0.005857	0.0539898
ENSG00000160117	ANKLE1	ankyrin repeat and LEM domain containing 1	protein_coding	126549	3569	-0.310411	0.797946	0.00585705	0.0539898
ENSG00000267179	AC008770.2	novel protein	protein_coding	NA	2219	0.285594	2.95784	0.00585764	0.0539898
ENSG00000100503	NIN	ninein	protein_coding	51199	13820	0.364941	6.54207	0.00586057	0.0539898
ENSG00000101138	CSTF1	cleavage stimulation factor subunit 1	protein_coding	1477	4793	-0.158356	3.9464	0.00586332	0.0539898
ENSG00000173692	PSMD1	proteasome 26S subunit, non-ATPase 1	protein_coding	5707	15795	-0.185162	4.77071	0.005866	0.0539898
ENSG00000272325	NUDT3	nudix hydrolase 3	protein_coding	11165	9900	0.164163	6.34497	0.00589836	0.0542226
ENSG00000121741	ZMYM2	zinc finger MYM-type containing 2	protein_coding	7750	13618	0.411054	5.33754	0.00589886	0.0542226
ENSG00000156467	UQCRB	ubiquinol-cytochrome c reductase binding protein	protein_coding	7381	12600	0.85741	3.6561	0.00592573	0.0544349
ENSG00000198502	HLA-DRB5	major histocompatibility complex, class II, DR beta 5	protein_coding	3127	1250	-0.274224	7.07251	0.0059372	0.0545053
ENSG00000108021	TASOR2	transcription activation suppressor family member 2	protein_coding	54906	10960	0.430842	4.32149	0.00594681	0.0545587
ENSG00000165006	UBAP1	ubiquitin associated protein 1	protein_coding	51271	2772	-0.214884	6.05802	0.00596059	0.0546378
ENSG00000132589	FLOT2	flotillin 2	protein_coding	2319	3390	-0.205682	8.48448	0.00596305	0.0546378
ENSG00000124762	CDKN1A	cyclin dependent kinase inhibitor 1A	protein_coding	1026	2996	-0.465606	3.87789	0.00596986	0.0546653
ENSG00000280607	AC009133.5	novel transcript	lncRNA	NA	473	-0.290165	4.1257	0.00597503	0.0546731
ENSG00000156671	SAMD8	sterile alpha motif domain containing 8	protein_coding	142891	7308	0.460542	4.52505	0.00598095	0.0546731
ENSG00000040633	PHF23	PHD finger protein 23	protein_coding	79142	2733	-0.247499	4.86889	0.00598213	0.0546731
ENSG00000162852	CNST	consortin, connexin sorting protein	protein_coding	163882	5933	0.265607	4.22599	0.00599306	0.0547031
ENSG00000187446	CHP1	calcineurin like EF-hand protein 1	protein_coding	11261	3947	-0.185975	5.79959	0.00599616	0.0547031
ENSG00000137474	MYO7A	myosin VIIA	protein_coding	4647	10452	-0.419651	0.0497354	0.00599878	0.0547031
ENSG00000118308	IRAG2	inositol 1,4,5-triphosphate receptor associated 2	protein_coding	4033	6610	0.276524	6.29439	0.0060012	0.0547031
ENSG00000172543	CTSW	cathepsin W	protein_coding	1521	1691	-0.337351	5.87276	0.00600446	0.0547031
ENSG00000213799	ZNF845	zinc finger protein 845	protein_coding	91664	6450	0.339343	2.81769	0.00601819	0.0547278
ENSG00000188199	NUTM2B	NUT family member 2B	protein_coding	729262	5080	-0.407535	0.598121	0.00602232	0.0547278
ENSG00000150093	ITGB1	integrin subunit beta 1	protein_coding	3688	14561	0.424201	6.14184	0.00602235	0.0547278
ENSG00000239951	IGKV3-20	immunoglobulin kappa variable 3-20	IG_V_gene	NA	400	0.769476	5.24667	0.0060282	0.0547278
ENSG00000104643	MTMR9	myotubularin related protein 9	protein_coding	66036	8404	0.295423	3.38862	0.00602896	0.0547278
ENSG00000166086	JAM3	junctional adhesion molecule 3	protein_coding	83700	5305	-0.299133	2.0793	0.00603015	0.0547278
ENSG00000204388	HSPA1B	heat shock protein family A (Hsp70) member 1B	protein_coding	3304	2517	-0.371959	6.86603	0.00603386	0.0547278
ENSG00000141510	TP53	tumor protein p53	protein_coding	7157	5676	-0.226455	5.11749	0.00604169	0.0547643
ENSG00000284308	C2orf81	chromosome 2 open reading frame 81	protein_coding	388963	2995	-0.401683	0.852679	0.00605346	0.0547949
ENSG00000169398	PTK2	protein tyrosine kinase 2	protein_coding	5747	13742	-0.278375	2.20256	0.00605712	0.0547949
ENSG00000162873	KLHDC8A	kelch domain containing 8A	protein_coding	55220	3666	-0.979729	-1.27148	0.00606951	0.0547949
ENSG00000143924	EML4	EMAP like 4	protein_coding	27436	8354	0.368042	5.98875	0.00606951	0.0547949
ENSG00000101986	ABCD1	ATP binding cassette subfamily D member 1	protein_coding	215	4238	-0.387289	4.00665	0.0060697	0.0547949
ENSG00000143294	PRCC	proline rich mitotic checkpoint control factor	protein_coding	5546	4071	-0.248378	4.93757	0.00607056	0.0547949
ENSG00000004468	CD38	CD38 molecule	protein_coding	952	6857	0.423204	3.83266	0.00607179	0.0547949
ENSG00000130733	YIPF2	Yip1 domain family member 2	protein_coding	78992	2518	-0.294284	3.42762	0.00607992	0.054805
ENSG00000150977	RILPL2	Rab interacting lysosomal protein like 2	protein_coding	196383	6141	-0.197541	5.47944	0.00608187	0.054805
ENSG00000211676	IGLJ2	immunoglobulin lambda joining 2	IG_J_gene	NA	175	0.658483	4.32958	0.00608463	0.054805
ENSG00000215126	CBWD6	COBW domain containing 6	protein_coding	644019	10393	0.329968	3.97889	0.00608817	0.054805
ENSG00000007968	E2F2	E2F transcription factor 2	protein_coding	1870	5462	-0.428457	3.48548	0.00609321	0.054816
ENSG00000185158	LRRC37B	leucine rich repeat containing 37B	protein_coding	114659	6281	0.239636	3.42205	0.00611151	0.0549462
ENSG00000105204	DYRK1B	dual specificity tyrosine phosphorylation regulated kinase 1B	protein_coding	9149	3192	-0.368141	3.90162	0.00611853	0.0549748
ENSG00000160200	CBS	cystathionine beta-synthase	protein_coding	875	6786	-0.436758	1.53192	0.00612315	0.054982
ENSG00000287200	AC022506.2	novel transcript, antisense to INHBEand GLI1	lncRNA	NA	2042	-0.544734	-0.132923	0.00612934	0.0550032
ENSG00000280571	AC006059.2	novel protein	protein_coding	NA	5715	0.394473	2.06106	0.00614991	0.0550714
ENSG00000119523	ALG2	ALG2 alpha-1,3/1,6-mannosyltransferase	protein_coding	85365	2970	0.174441	3.55669	0.00615381	0.0550714
ENSG00000067596	DHX8	DEAH-box helicase 8	protein_coding	1659	10439	-0.215093	5.39734	0.00615674	0.0550714
ENSG00000127399	LRRC61	leucine rich repeat containing 61	protein_coding	65999	1968	-0.387223	2.39089	0.00615795	0.0550714
ENSG00000182141	ZNF708	zinc finger protein 708	protein_coding	7562	4325	0.476526	2.74345	0.00616065	0.0550714
ENSG00000236287	ZBED5	zinc finger BED-type containing 5	protein_coding	58486	9029	0.431158	4.95017	0.00616263	0.0550714
ENSG00000089737	DDX24	DEAD-box helicase 24	protein_coding	57062	8607	-0.194551	6.13734	0.00616379	0.0550714
ENSG00000235288	AC099329.1	novel transcript, antisense to CCBP2	lncRNA	NA	1956	0.443037	2.55346	0.00617191	0.0551097
ENSG00000177628	GBA	glucosylceramidase beta	protein_coding	2629	3648	-0.280491	5.28639	0.00617696	0.0551204
ENSG00000039523	RIPOR1	RHO family interacting cell polarization regulator 1	protein_coding	79567	6729	-0.256906	5.6983	0.00619554	0.0552299
ENSG00000196967	ZNF585A	zinc finger protein 585A	protein_coding	199704	10758	0.337121	2.58127	0.00619692	0.0552299
ENSG00000162402	USP24	ubiquitin specific peptidase 24	protein_coding	23358	12023	0.217577	5.71869	0.00620414	0.0552599
ENSG00000126860	EVI2A	ecotropic viral integration site 2A	protein_coding	2123	3086	0.737023	6.18521	0.00621946	0.0553621
ENSG00000204475	NCR3	natural cytotoxicity triggering receptor 3	protein_coding	259197	1233	-0.434056	3.33247	0.00624642	0.0555505
ENSG00000214688	C10orf105	chromosome 10 open reading frame 105	protein_coding	414152	4891	-0.340792	3.73852	0.00624837	0.0555505
ENSG00000100599	RIN3	Ras and Rab interactor 3	protein_coding	79890	8676	-0.296353	7.02525	0.0062627	0.0556435
ENSG00000110077	MS4A6A	membrane spanning 4-domains A6A	protein_coding	64231	5791	0.35195	6.64576	0.00627122	0.0556789
ENSG00000160284	SPATC1L	spermatogenesis and centriole associated 1 like	protein_coding	84221	2333	-0.426723	1.42176	0.00627444	0.0556789
ENSG00000104408	EIF3E	eukaryotic translation initiation factor 3 subunit E	protein_coding	3646	37761	0.537122	6.55712	0.00628344	0.0556987
ENSG00000237945	LINC00649	long intergenic non-protein coding RNA 649	lncRNA	100506334	14336	0.319995	4.29782	0.00628443	0.0556987
ENSG00000147138	GPR174	G protein-coupled receptor 174	protein_coding	84636	5494	0.597341	4.21795	0.00629286	0.0557383
ENSG00000182903	ZNF721	zinc finger protein 721	protein_coding	170960	6390	0.508939	3.13733	0.00629667	0.0557383
ENSG00000104765	BNIP3L	BCL2 interacting protein 3 like	protein_coding	665	4149	-0.310193	6.57794	0.00630688	0.0557494
ENSG00000240053	LY6G5B	lymphocyte antigen 6 family member G5B	protein_coding	58496	3031	-0.345029	4.4697	0.00630855	0.0557494
ENSG00000047315	POLR2B	RNA polymerase II subunit B	protein_coding	5431	5891	0.25915	5.93657	0.00630957	0.0557494
ENSG00000198356	GET3	guided entry of tail-anchored proteins factor 3, ATPase	protein_coding	439	1451	-0.352145	4.71763	0.00632294	0.0558332
ENSG00000165131	LLCFC1	LLLL and CFNLAS motif containing 1	protein_coding	135927	929	-0.567351	-0.151938	0.00634102	0.0559163
ENSG00000268133	AC003002.1	novel protein	protein_coding	NA	456	0.464639	0.227988	0.00634256	0.0559163
ENSG00000110852	CLEC2B	C-type lectin domain family 2 member B	protein_coding	9976	2638	0.654677	4.4636	0.00634627	0.0559163
ENSG00000137462	TLR2	toll like receptor 2	protein_coding	7097	5775	0.252014	7.62419	0.00634793	0.0559163
ENSG00000077713	SLC25A43	solute carrier family 25 member 43	protein_coding	203427	2839	-0.225642	1.9128	0.00635339	0.0559163
ENSG00000083099	LYRM2	LYR motif containing 2	protein_coding	57226	8675	0.339355	3.18945	0.00635582	0.0559163
ENSG00000284770	TBCE	tubulin folding cofactor E	protein_coding	6905	12444	0.252415	2.52585	0.00635961	0.0559163
ENSG00000272501	AL662844.4	novel transcript, antisense to HCG27	lncRNA	NA	2838	0.261691	4.27134	0.00636358	0.055917
ENSG00000143870	PDIA6	protein disulfide isomerase family A member 6	protein_coding	10130	4096	0.164978	5.60998	0.00637832	0.0559504
ENSG00000122406	RPL5	ribosomal protein L5	protein_coding	6125	3687	0.558546	7.94082	0.00638437	0.0559504
ENSG00000137496	IL18BP	interleukin 18 binding protein	protein_coding	10068	4251	-0.245728	3.47731	0.00638614	0.0559504
ENSG00000009790	TRAF3IP3	TRAF3 interacting protein 3	protein_coding	80342	7750	0.241752	7.64812	0.00638794	0.0559504
ENSG00000196417	ZNF765	zinc finger protein 765	protein_coding	91661	12346	0.336385	2.55074	0.00639059	0.0559504
ENSG00000125166	GOT2	glutamic-oxaloacetic transaminase 2	protein_coding	2806	3751	-0.2282	4.17947	0.00639307	0.0559504
ENSG00000185049	NELFA	negative elongation factor complex member A	protein_coding	7469	5057	-0.260227	3.80419	0.00639466	0.0559504
ENSG00000139278	GLIPR1	GLI pathogenesis related 1	protein_coding	11010	6210	0.349026	7.34646	0.00640363	0.0559947
ENSG00000174175	SELP	selectin P	protein_coding	6403	3490	-0.456322	2.50158	0.00640904	0.0560079
ENSG00000140403	DNAJA4	DnaJ heat shock protein family (Hsp40) member A4	protein_coding	55466	6591	-0.236304	3.86262	0.00641527	0.0560283
ENSG00000288674	AL391628.1	Atypical kinase COQ8A, mitochondrial	protein_coding	NA	9620	-0.22212	5.072	0.00642183	0.0560515
ENSG00000180190	TDRP	testis development related protein	protein_coding	157695	3602	-0.752105	-0.775604	0.0064391	0.0561672
ENSG00000162729	IGSF8	immunoglobulin superfamily member 8	protein_coding	93185	2592	-0.276808	4.29949	0.00644291	0.0561672
ENSG00000104231	ZFAND1	zinc finger AN1-type containing 1	protein_coding	79752	4214	0.445219	3.09017	0.00648351	0.0564513
ENSG00000184939	ZFP90	ZFP90 zinc finger protein	protein_coding	146198	7015	0.196199	4.23551	0.00648555	0.0564513
ENSG00000149923	PPP4C	protein phosphatase 4 catalytic subunit	protein_coding	5531	2733	-0.292769	6.22846	0.00649086	0.0564513
ENSG00000278600	AC015871.3	novel transcript, sense intronic to ST20	lncRNA	NA	2261	0.279298	4.72553	0.00649802	0.0564513
ENSG00000136518	ACTL6A	actin like 6A	protein_coding	86	3668	0.197355	3.85953	0.0065033	0.0564513
ENSG00000185246	PRPF39	pre-mRNA processing factor 39	protein_coding	55015	4924	0.492128	3.7938	0.00650595	0.0564513
ENSG00000119397	CNTRL	centriolin	protein_coding	11064	9527	0.298589	5.08045	0.00650821	0.0564513
ENSG00000155849	ELMO1	engulfment and cell motility 1	protein_coding	9844	9570	-0.24259	5.28396	0.00651348	0.0564513
ENSG00000197961	ZNF121	zinc finger protein 121	protein_coding	7675	7246	0.361663	3.95427	0.00651723	0.0564513
ENSG00000197355	UAP1L1	UDP-N-acetylglucosamine pyrophosphorylase 1 like 1	protein_coding	91373	5267	-0.228804	3.50174	0.00651924	0.0564513
ENSG00000133884	DPF2	double PHD fingers 2	protein_coding	5977	8630	-0.202779	5.60819	0.00652216	0.0564513
ENSG00000131368	MRPS25	mitochondrial ribosomal protein S25	protein_coding	64432	5371	0.240033	4.73627	0.00652268	0.0564513
ENSG00000142539	AC020909.1	novel protein	protein_coding	NA	1265	-0.350191	3.31997	0.0065294	0.0564514
ENSG00000164733	CTSB	cathepsin B	protein_coding	1508	10541	-0.2068	7.96034	0.00653159	0.0564514
ENSG00000119574	ZBTB45	zinc finger and BTB domain containing 45	protein_coding	84878	3006	-0.370128	2.83014	0.00654249	0.0564514
ENSG00000117335	CD46	CD46 molecule	protein_coding	4179	8711	0.537493	7.89324	0.00654494	0.0564514
ENSG00000240849	PEDS1	plasmanylethanolamine desaturase 1	protein_coding	387521	7931	-0.178969	3.99572	0.00654704	0.0564514
ENSG00000128534	LSM8	LSM8 homolog, U6 small nuclear RNA associated	protein_coding	51691	17309	0.498244	4.42412	0.00654719	0.0564514
ENSG00000206047	DEFA1	defensin alpha 1	protein_coding	1667	486	-0.847398	4.92618	0.00655022	0.0564514
ENSG00000259207	ITGB3	integrin subunit beta 3	protein_coding	3690	6340	-0.741232	4.08963	0.00656219	0.0565206
ENSG00000178951	ZBTB7A	zinc finger and BTB domain containing 7A	protein_coding	51341	6740	-0.198041	5.46249	0.0065843	0.056677
ENSG00000120949	TNFRSF8	TNF receptor superfamily member 8	protein_coding	943	3812	-0.379108	3.24135	0.00661465	0.0568198
ENSG00000149150	SLC43A1	solute carrier family 43 member 1	protein_coding	8501	3526	-0.351043	2.65467	0.00661711	0.0568198
ENSG00000072110	ACTN1	actinin alpha 1	protein_coding	87	10641	-0.284905	7.65543	0.00661987	0.0568198
ENSG00000172888	ZNF621	zinc finger protein 621	protein_coding	285268	8943	0.39952	3.3569	0.00662373	0.0568198
ENSG00000198373	WWP2	WW domain containing E3 ubiquitin protein ligase 2	protein_coding	11060	8993	-0.271336	6.13591	0.00662416	0.0568198
ENSG00000139899	CBLN3	cerebellin 3 precursor	protein_coding	643866	2692	-0.366437	1.26869	0.00662463	0.0568198
ENSG00000106123	EPHB6	EPH receptor B6	protein_coding	2051	5325	-0.289224	4.27689	0.00664179	0.0569331
ENSG00000104299	INTS9	integrator complex subunit 9	protein_coding	55756	4905	-0.267348	3.45642	0.00664608	0.0569358
ENSG00000107938	EDRF1	erythroid differentiation regulatory factor 1	protein_coding	26098	7741	0.336395	3.7061	0.00665434	0.0569726
ENSG00000196588	MRTFA	myocardin related transcription factor A	protein_coding	57591	7665	-0.252039	6.07768	0.00666254	0.0570002
ENSG00000114857	NKTR	natural killer cell triggering receptor	protein_coding	4820	17309	0.462535	6.37952	0.00666551	0.0570002
ENSG00000119231	SENP5	SUMO specific peptidase 5	protein_coding	205564	7035	0.142841	4.75426	0.00667964	0.0570871
ENSG00000239975	IGKV1D-33	immunoglobulin kappa variable 1D-33	IG_V_gene	NA	479	0.646121	1.24172	0.00668887	0.0571319
ENSG00000149179	C11orf49	chromosome 11 open reading frame 49	protein_coding	79096	6693	-0.269379	2.19584	0.0067022	0.0571761
ENSG00000257017	HP	haptoglobin	protein_coding	3240	5492	-0.571194	3.23696	0.00670355	0.0571761
ENSG00000273333	AL662884.1	novel transcript	lncRNA	NA	662	-0.226436	5.67242	0.00670646	0.0571761
ENSG00000071073	MGAT4A	alpha-1,3-mannosyl-glycoprotein 4-beta-N-acetylglucosaminyltransferase A	protein_coding	11320	9636	0.459437	5.62763	0.00671482	0.0571761
ENSG00000157954	WIPI2	WD repeat domain, phosphoinositide interacting 2	protein_coding	26100	8983	-0.183857	5.98391	0.0067162	0.0571761
ENSG00000153922	CHD1	chromodomain helicase DNA binding protein 1	protein_coding	1105	10487	0.390361	5.46914	0.00672738	0.0571761
ENSG00000100319	ZMAT5	zinc finger matrin-type 5	protein_coding	55954	3200	-0.333763	3.27774	0.00673025	0.0571761
ENSG00000071127	WDR1	WD repeat domain 1	protein_coding	9948	7827	-0.156188	7.92545	0.00673034	0.0571761
ENSG00000068394	GPKOW	G-patch domain and KOW motifs	protein_coding	27238	1658	-0.294679	3.51187	0.00673081	0.0571761
ENSG00000134030	CTIF	cap binding complex dependent translation initiation factor	protein_coding	9811	8115	-0.371535	2.31677	0.00673386	0.0571761
ENSG00000140848	CPNE2	copine 2	protein_coding	221184	7737	-0.341269	4.2213	0.00674112	0.0572039
ENSG00000126458	RRAS	RAS related	protein_coding	6237	1102	-0.423291	3.13902	0.00675183	0.0572514
ENSG00000172500	FIBP	FGF1 intracellular binding protein	protein_coding	9158	3346	-0.324099	4.41324	0.00675608	0.0572514
ENSG00000100580	TMED8	transmembrane p24 trafficking protein family member 8	protein_coding	283578	7761	0.275875	4.43707	0.00675963	0.0572514
ENSG00000106266	SNX8	sorting nexin 8	protein_coding	29886	5750	-0.36761	2.95601	0.0067695	0.0572514
ENSG00000163913	IFT122	intraflagellar transport 122	protein_coding	55764	9636	-0.306302	2.9494	0.00677055	0.0572514
ENSG00000182732	RGS6	regulator of G protein signaling 6	protein_coding	9628	8948	-0.681545	0.546334	0.0067736	0.0572514
ENSG00000204310	AGPAT1	1-acylglycerol-3-phosphate O-acyltransferase 1	protein_coding	10554	3593	-0.304472	5.62308	0.00677462	0.0572514
ENSG00000130066	SAT1	spermidine/spermine N1-acetyltransferase 1	protein_coding	6303	2498	0.333314	8.2002	0.00678572	0.0572743
ENSG00000100614	PPM1A	protein phosphatase, Mg2+/Mn2+ dependent 1A	protein_coding	5494	11907	-0.265956	6.20725	0.00678777	0.0572743
ENSG00000003056	M6PR	mannose-6-phosphate receptor, cation dependent	protein_coding	4074	3585	0.189973	6.35663	0.00678931	0.0572743
ENSG00000088247	KHSRP	KH-type splicing regulatory protein	protein_coding	8570	4563	-0.227434	5.65987	0.00681955	0.0574689
ENSG00000171953	ATPAF2	ATP synthase mitochondrial F1 complex assembly factor 2	protein_coding	91647	5553	-0.256623	3.07455	0.00682609	0.0574689
ENSG00000185619	PCGF3	polycomb group ring finger 3	protein_coding	10336	7425	0.314708	5.10252	0.00682694	0.0574689
ENSG00000271736	LINC02772	long intergenic non-protein coding RNA 2772	lncRNA	NA	1647	-0.916783	-0.666507	0.00682923	0.0574689
ENSG00000171611	PTCRA	pre T cell antigen receptor alpha	protein_coding	171558	1171	-0.761227	1.4739	0.00683239	0.0574689
ENSG00000198478	SH3BGRL2	SH3 domain binding glutamate rich protein like 2	protein_coding	83699	4603	-0.618884	3.29726	0.00684336	0.0575275
ENSG00000248333	CDK11B	cyclin dependent kinase 11B	protein_coding	984	3490	-0.175662	5.4723	0.00684957	0.0575384
ENSG00000233461	AL445524.1	novel transcript	lncRNA	NA	4472	-0.381958	1.85886	0.00685267	0.0575384
ENSG00000115548	KDM3A	lysine demethylase 3A	protein_coding	55818	13299	0.303025	5.68473	0.00686273	0.057587
ENSG00000130522	JUND	JunD proto-oncogene, AP-1 transcription factor subunit	protein_coding	3727	1929	-0.300418	6.38111	0.00686654	0.057587
ENSG00000176024	ZNF613	zinc finger protein 613	protein_coding	79898	3853	0.40175	1.53846	0.0068705	0.057587
ENSG00000145337	PYURF	PIGY upstream reading frame	protein_coding	NA	1311	0.324008	4.45941	0.006882	0.0576162
ENSG00000255072	PIGY	phosphatidylinositol glycan anchor biosynthesis class Y	protein_coding	84992	1311	0.324008	4.45941	0.006882	0.0576162
ENSG00000076067	RBMS2	RNA binding motif single stranded interacting protein 2	protein_coding	5939	8914	-0.300035	2.50932	0.00689135	0.0576608
ENSG00000117091	CD48	CD48 molecule	protein_coding	962	3254	0.438297	7.2477	0.00690917	0.0577173
ENSG00000156469	MTERF3	mitochondrial transcription termination factor 3	protein_coding	51001	1801	0.352055	2.27678	0.00691702	0.0577173
ENSG00000128708	HAT1	histone acetyltransferase 1	protein_coding	8520	6794	0.58976	3.51635	0.00692252	0.0577173
ENSG00000051620	HEBP2	heme binding protein 2	protein_coding	23593	10352	0.271751	5.44966	0.00692284	0.0577173
ENSG00000160211	G6PD	glucose-6-phosphate dehydrogenase	protein_coding	2539	3586	-0.369104	6.5032	0.00692759	0.0577173
ENSG00000106628	POLD2	DNA polymerase delta 2, accessory subunit	protein_coding	5425	3695	-0.35612	3.77161	0.00693066	0.0577173
ENSG00000164938	TP53INP1	tumor protein p53 inducible nuclear protein 1	protein_coding	94241	5643	0.455865	6.4362	0.0069317	0.0577173
ENSG00000257702	LBX2-AS1	LBX2 antisense RNA 1	lncRNA	NA	2084	-0.321166	0.450041	0.00693486	0.0577173
ENSG00000107672	NSMCE4A	NSE4 homolog A, SMC5-SMC6 complex component	protein_coding	54780	3543	0.261819	3.96011	0.00693777	0.0577173
ENSG00000129691	ASH2L	ASH2 like, histone lysine methyltransferase complex subunit	protein_coding	9070	5659	-0.164737	4.70337	0.00694065	0.0577173
ENSG00000188895	MSL1	MSL complex subunit 1	protein_coding	339287	7725	0.279032	7.85262	0.00694231	0.0577173
ENSG00000166710	B2M	beta-2-microglobulin	protein_coding	567	5455	0.59935	11.8915	0.00696226	0.057744
ENSG00000008294	SPAG9	sperm associated antigen 9	protein_coding	9043	11966	0.321363	5.8511	0.00696536	0.057744
ENSG00000101972	STAG2	stromal antigen 2	protein_coding	10735	8199	0.460116	6.61564	0.00696809	0.057744
ENSG00000026559	KCNG1	potassium voltage-gated channel modifier subfamily G member 1	protein_coding	3755	5415	-0.347845	1.20602	0.00696852	0.057744
ENSG00000170035	UBE2E3	ubiquitin conjugating enzyme E2 E3	protein_coding	10477	2974	-0.203475	4.02793	0.00697198	0.057744
ENSG00000054267	ARID4B	AT-rich interaction domain 4B	protein_coding	51742	11073	0.427928	5.52203	0.00697389	0.057744
ENSG00000258677	AC022826.2	novel protein, UBE2W-STAU2 readthrough	protein_coding	NA	776	0.431335	2.10108	0.00697721	0.057744
ENSG00000167565	SERTAD3	SERTA domain containing 3	protein_coding	29946	1848	-0.277186	3.86459	0.00697955	0.057744
ENSG00000006744	ELAC2	elaC ribonuclease Z 2	protein_coding	60528	7002	-0.236273	4.44409	0.00698173	0.057744
ENSG00000188342	GTF2F2	general transcription factor IIF subunit 2	protein_coding	2963	3608	0.338668	2.56761	0.00699266	0.0577922
ENSG00000159596	TMEM69	transmembrane protein 69	protein_coding	51249	1465	-0.160686	3.62788	0.00700086	0.0577922
ENSG00000135821	GLUL	glutamate-ammonia ligase	protein_coding	2752	12638	-0.206144	8.34776	0.0070011	0.0577922
ENSG00000185753	CXorf38	chromosome X open reading frame 38	protein_coding	159013	6050	0.166641	5.50418	0.00701014	0.0577922
ENSG00000147421	HMBOX1	homeobox containing 1	protein_coding	79618	6633	0.287723	3.47592	0.00701133	0.0577922
ENSG00000256269	HMBS	hydroxymethylbilane synthase	protein_coding	3145	4447	-0.593535	3.23538	0.00701381	0.0577922
ENSG00000100889	PCK2	phosphoenolpyruvate carboxykinase 2, mitochondrial	protein_coding	5106	4177	-0.252801	3.68162	0.0070176	0.0577922
ENSG00000111328	CDK2AP1	cyclin dependent kinase 2 associated protein 1	protein_coding	8099	6027	-0.231214	3.29794	0.00701976	0.0577922
ENSG00000074416	MGLL	monoglyceride lipase	protein_coding	11343	11849	-0.573368	2.69945	0.00703274	0.057866
ENSG00000167173	C15orf39	chromosome 15 open reading frame 39	protein_coding	56905	5807	-0.315611	7.16785	0.00704315	0.0579184
ENSG00000162236	STX5	syntaxin 5	protein_coding	6811	2881	-0.328772	4.97648	0.00705754	0.0580035
ENSG00000267796	LIN37	lin-37 DREAM MuvB core complex component	protein_coding	55957	2820	-0.349269	3.32636	0.00707123	0.0580701
ENSG00000119242	CCDC92	coiled-coil domain containing 92	protein_coding	80212	8219	-0.229615	4.35245	0.00708492	0.0580701
ENSG00000180822	PSMG4	proteasome assembly chaperone 4	protein_coding	389362	10415	0.22707	2.80688	0.00708795	0.0580701
ENSG00000130684	ZNF337	zinc finger protein 337	protein_coding	26152	4855	0.188125	4.47151	0.00709143	0.0580701
ENSG00000187109	NAP1L1	nucleosome assembly protein 1 like 1	protein_coding	4673	17059	0.35013	7.31111	0.00709157	0.0580701
ENSG00000143183	TMCO1	transmembrane and coiled-coil domains 1	protein_coding	54499	5326	0.506523	4.62959	0.00709404	0.0580701
ENSG00000109762	SNX25	sorting nexin 25	protein_coding	83891	5069	0.434463	1.78932	0.00709559	0.0580701
ENSG00000163104	SMARCAD1	SWI/SNF-related, matrix-associated actin-dependent regulator of chromatin, subfamily a, containing DEAD/H box 1	protein_coding	56916	6313	0.361953	3.61433	0.00709799	0.0580701
ENSG00000175455	CCDC14	coiled-coil domain containing 14	protein_coding	64770	11454	0.400452	3.73403	0.00710793	0.0581182
ENSG00000027001	MIPEP	mitochondrial intermediate peptidase	protein_coding	4285	3388	-0.302047	1.1446	0.00711921	0.0581774
ENSG00000238160	LINC02863	long intergenic non-protein coding RNA 2863	lncRNA	NA	999	0.460628	2.73572	0.0071319	0.0582352
ENSG00000104904	OAZ1	ornithine decarboxylase antizyme 1	protein_coding	4946	3436	-0.370156	9.72742	0.0071344	0.0582352
ENSG00000185477	GPRIN3	GPRIN family member 3	protein_coding	285513	14998	0.412986	4.86409	0.00714006	0.0582483
ENSG00000105819	PMPCB	peptidase, mitochondrial processing subunit beta	protein_coding	9512	6273	0.218523	4.78758	0.00715421	0.0582639
ENSG00000115756	HPCAL1	hippocalcin like 1	protein_coding	3241	6237	-0.250123	5.73327	0.00715767	0.0582639
ENSG00000167874	TMEM88	transmembrane protein 88	protein_coding	92162	874	-0.475401	1.97211	0.00715895	0.0582639
ENSG00000148985	PGAP2	post-GPI attachment to proteins 2	protein_coding	27315	3701	-0.223161	3.23644	0.00716171	0.0582639
ENSG00000257411	AC034102.2	novel protein	protein_coding	NA	489	-0.285288	3.55935	0.00716973	0.0582639
ENSG00000256525	POLG2	DNA polymerase gamma 2, accessory subunit	protein_coding	11232	4545	0.236398	3.6347	0.00716997	0.0582639
ENSG00000109606	DHX15	DEAH-box helicase 15	protein_coding	1665	8166	0.318038	5.72101	0.00717038	0.0582639
ENSG00000106244	PDAP1	PDGFA associated protein 1	protein_coding	11333	2912	-0.241054	4.95722	0.00718369	0.058339
ENSG00000134900	TPP2	tripeptidyl peptidase 2	protein_coding	7174	8793	0.349419	5.16675	0.00720395	0.0584705
ENSG00000137601	NEK1	NIMA related kinase 1	protein_coding	4750	8354	0.39647	1.97393	0.00721148	0.0584985
ENSG00000166326	TRIM44	tripartite motif containing 44	protein_coding	54765	13107	0.231503	5.5722	0.00721658	0.0584991
ENSG00000184470	TXNRD2	thioredoxin reductase 2	protein_coding	10587	8201	-0.308659	4.06617	0.0072197	0.0584991
ENSG00000163389	POGLUT1	protein O-glucosyltransferase 1	protein_coding	56983	7072	0.249406	3.77757	0.00723446	0.0585535
ENSG00000173992	CCS	copper chaperone for superoxide dismutase	protein_coding	9973	2142	-0.357929	4.32874	0.00724038	0.0585535
ENSG00000228784	LINC00954	long intergenic non-protein coding RNA 954	lncRNA	400946	6491	0.253288	2.97694	0.00724361	0.0585535
ENSG00000069956	MAPK6	mitogen-activated protein kinase 6	protein_coding	5597	6373	0.405171	2.84604	0.00724562	0.0585535
ENSG00000183258	DDX41	DEAD-box helicase 41	protein_coding	51428	4177	-0.2759	5.05949	0.00724681	0.0585535
ENSG00000157800	SLC37A3	solute carrier family 37 member 3	protein_coding	84255	10588	0.384809	4.33621	0.00725884	0.0585826
ENSG00000120675	DNAJC15	DnaJ heat shock protein family (Hsp40) member C15	protein_coding	29103	8031	0.411605	3.19514	0.00726023	0.0585826
ENSG00000284011	MIR6502	microRNA 6502	miRNA	102465249	76	0.497566	-0.308588	0.0072667	0.0585826
ENSG00000143878	RHOB	ras homolog family member B	protein_coding	388	2367	0.250825	6.0097	0.00726672	0.0585826
ENSG00000185236	RAB11B	RAB11B, member RAS oncogene family	protein_coding	9230	2309	-0.272232	5.97731	0.00727777	0.0586387
ENSG00000170471	RALGAPB	Ral GTPase activating protein non-catalytic subunit beta	protein_coding	57148	12631	0.256945	5.44263	0.00728477	0.0586622
ENSG00000027697	IFNGR1	interferon gamma receptor 1	protein_coding	3459	3276	0.378086	7.28278	0.00729299	0.0586632
ENSG00000234616	JRK	Jrk helix-turn-helix protein	protein_coding	8629	11229	0.19344	4.45227	0.00729306	0.0586632
ENSG00000187838	PLSCR3	phospholipid scramblase 3	protein_coding	57048	2833	-0.255707	5.48101	0.00729878	0.0586763
ENSG00000168795	ZBTB5	zinc finger and BTB domain containing 5	protein_coding	9925	4690	0.278852	3.0915	0.00731649	0.0587857
ENSG00000263335	AF001548.2	novel transcript, antisense to MYH11	lncRNA	NA	836	-0.317834	2.76025	0.00732353	0.0588081
ENSG00000213015	ZNF580	zinc finger protein 580	protein_coding	51157	2604	-0.352396	3.97083	0.00732746	0.0588081
ENSG00000274226	TBC1D3H	TBC1 domain family member 3H	protein_coding	729877	2065	-0.371223	1.29737	0.00734172	0.0588854
ENSG00000154473	BUB3	BUB3 mitotic checkpoint protein	protein_coding	9184	8175	0.271347	5.54981	0.00734854	0.0588854
ENSG00000149541	B3GAT3	beta-1,3-glucuronyltransferase 3	protein_coding	26229	2407	-0.304695	4.57491	0.0073494	0.0588854
ENSG00000114742	WDR48	WD repeat domain 48	protein_coding	57599	7473	0.170252	5.01234	0.00736644	0.0589891
ENSG00000106733	NMRK1	nicotinamide riboside kinase 1	protein_coding	54981	3865	0.220299	4.36946	0.00737372	0.0590144
ENSG00000147274	RBMX	RNA binding motif protein X-linked	protein_coding	27316	5882	0.288173	6.43606	0.00738047	0.0590355
ENSG00000140479	PCSK6	proprotein convertase subtilisin/kexin type 6	protein_coding	5046	21740	-0.607252	1.41858	0.0074125	0.0592305
ENSG00000214367	HAUS3	HAUS augmin like complex subunit 3	protein_coding	79441	10300	0.319519	3.26199	0.00741662	0.0592305
ENSG00000110665	C11orf21	chromosome 11 open reading frame 21	protein_coding	29125	4074	0.17767	6.31055	0.00742745	0.0592305
ENSG00000150687	PRSS23	serine protease 23	protein_coding	11098	11444	-0.339595	2.64	0.00742871	0.0592305
ENSG00000264364	DYNLL2	dynein light chain LC8-type 2	protein_coding	140735	6807	-0.170111	5.68972	0.00743194	0.0592305
ENSG00000149231	CCDC82	coiled-coil domain containing 82	protein_coding	79780	17313	0.702499	3.74632	0.0074357	0.0592305
ENSG00000185305	ARL15	ADP ribosylation factor like GTPase 15	protein_coding	54622	3800	-0.277785	2.9139	0.00743651	0.0592305
ENSG00000166451	CENPN	centromere protein N	protein_coding	55839	3568	0.514821	-0.0769442	0.00743785	0.0592305
ENSG00000102181	CD99L2	CD99 molecule like 2	protein_coding	83692	5763	-0.260609	4.20709	0.00745023	0.0592962
ENSG00000141574	SECTM1	secreted and transmembrane 1	protein_coding	6398	2909	-0.361991	7.27236	0.00746728	0.059399
ENSG00000131504	DIAPH1	diaphanous related formin 1	protein_coding	1729	7375	-0.261933	7.18911	0.007491	0.0594845
ENSG00000100280	AP1B1	adaptor related protein complex 1 subunit beta 1	protein_coding	162	6721	-0.282383	5.78519	0.00749436	0.0594845
ENSG00000285053	AL357556.3	Tubulin-specific chaperone E	protein_coding	NA	5184	0.213798	3.70845	0.00749467	0.0594845
ENSG00000128805	ARHGAP22	Rho GTPase activating protein 22	protein_coding	58504	6776	-0.406465	0.232459	0.00749604	0.0594845
ENSG00000269403	AC008750.7	novel protein	protein_coding	NA	551	-0.406892	3.2544	0.00749874	0.0594845
ENSG00000119778	ATAD2B	ATPase family AAA domain containing 2B	protein_coding	54454	10501	0.440858	3.47576	0.00750598	0.0594874
ENSG00000101945	SUV39H1	suppressor of variegation 3-9 homolog 1	protein_coding	6839	3233	-0.281937	2.49657	0.0075074	0.0594874
ENSG00000069493	CLEC2D	C-type lectin domain family 2 member D	protein_coding	29121	6955	0.371828	6.8016	0.00752918	0.0596271
ENSG00000132128	LRRC41	leucine rich repeat containing 41	protein_coding	10489	8606	-0.209302	4.61698	0.00754146	0.0596641
ENSG00000126243	LRFN3	leucine rich repeat and fibronectin type III domain containing 3	protein_coding	79414	5115	-0.34749	1.82536	0.00755126	0.0596641
ENSG00000242622	AC092910.3	novel transcript	lncRNA	NA	3229	0.371717	0.570326	0.00755145	0.0596641
ENSG00000126088	UROD	uroporphyrinogen decarboxylase	protein_coding	7389	4029	-0.302846	4.16471	0.00755799	0.0596641
ENSG00000148840	PPRC1	PPARG related coactivator 1	protein_coding	23082	6097	-0.263805	4.04893	0.00755957	0.0596641
ENSG00000197782	ZNF780A	zinc finger protein 780A	protein_coding	284323	7972	0.246229	4.04231	0.00757126	0.0596641
ENSG00000107829	FBXW4	F-box and WD repeat domain containing 4	protein_coding	6468	5038	-0.309281	4.57255	0.00757162	0.0596641
ENSG00000139971	ARMH4	armadillo like helical domain containing 4	protein_coding	145407	7565	0.468829	0.962713	0.00757415	0.0596641
ENSG00000185862	EVI2B	ecotropic viral integration site 2B	protein_coding	2124	2061	0.276914	9.18607	0.00757524	0.0596641
ENSG00000088451	TGDS	TDP-glucose 4,6-dehydratase	protein_coding	23483	2571	0.418392	2.1483	0.0075754	0.0596641
ENSG00000064225	ST3GAL6	ST3 beta-galactoside alpha-2,3-sialyltransferase 6	protein_coding	10402	6288	0.348083	3.66392	0.00758619	0.0597163
ENSG00000278828	H3C10	H3 clustered histone 10	protein_coding	8357	1237	-0.613568	2.24344	0.00760331	0.0598182
ENSG00000103932	RPAP1	RNA polymerase II associated protein 1	protein_coding	26015	7046	-0.320971	3.44317	0.00762496	0.0599242
ENSG00000187951	AC091057.1	OTU deubiquitinase 7A pseudogene	lncRNA	100288637	5637	0.28942	0.611881	0.00762512	0.0599242
ENSG00000100906	NFKBIA	NFKB inhibitor alpha	protein_coding	4792	2371	-0.220088	5.98009	0.00763648	0.0599254
ENSG00000188739	RBM34	RNA binding motif protein 34	protein_coding	23029	2939	0.305362	3.606	0.00764116	0.0599254
ENSG00000105708	ZNF14	zinc finger protein 14	protein_coding	7561	2963	0.383536	2.88733	0.00764206	0.0599254
ENSG00000150540	HNMT	histamine N-methyltransferase	protein_coding	3176	4756	0.407447	2.94115	0.00765349	0.0599254
ENSG00000265818	EEF1E1-BLOC1S5	EEF1E1-BLOC1S5 readthrough (NMD candidate)	protein_coding	NA	768	0.554977	1.27128	0.00765351	0.0599254
ENSG00000064607	SUGP2	SURP and G-patch domain containing 2	protein_coding	10147	8468	0.207032	6.11623	0.00766396	0.0599254
ENSG00000213676	ATF6B	activating transcription factor 6 beta	protein_coding	1388	3629	-0.208379	6.16006	0.00766519	0.0599254
ENSG00000105223	PLD3	phospholipase D family member 3	protein_coding	23646	5186	-0.292018	5.62999	0.00766985	0.0599254
ENSG00000115942	ORC2	origin recognition complex subunit 2	protein_coding	4999	5831	0.245568	4.1275	0.00767802	0.0599254
ENSG00000167202	TBC1D2B	TBC1 domain family member 2B	protein_coding	23102	9763	0.200138	5.85367	0.0076815	0.0599254
ENSG00000166166	TRMT61A	tRNA methyltransferase 61A	protein_coding	115708	3217	-0.369956	2.74891	0.00768335	0.0599254
ENSG00000141867	BRD4	bromodomain containing 4	protein_coding	23476	13884	-0.231113	6.33055	0.00768339	0.0599254
ENSG00000147804	SLC39A4	solute carrier family 39 member 4	protein_coding	55630	4982	-0.459563	0.952144	0.0076903	0.0599254
ENSG00000165113	GKAP1	G kinase anchoring protein 1	protein_coding	80318	3402	0.451616	0.744834	0.00769105	0.0599254
ENSG00000139970	RTN1	reticulon 1	protein_coding	6252	6019	-0.375817	3.32661	0.00769356	0.0599254
ENSG00000184575	XPOT	exportin for tRNA	protein_coding	11260	7320	0.259784	4.60734	0.00769358	0.0599254
ENSG00000257767	AC002996.1	novel protein	protein_coding	NA	784	-0.395412	4.00908	0.00770023	0.0599254
ENSG00000285816	AP000944.5	novel protein, POLA2-CDC42EP2 readthrough	protein_coding	NA	4256	-0.37878	5.16822	0.0077004	0.0599254
ENSG00000268797	AC008537.1	novel protein	protein_coding	NA	575	-0.325605	3.36231	0.00770505	0.059927
ENSG00000185019	UBOX5	U-box domain containing 5	protein_coding	22888	4738	-0.3314	3.65073	0.00771085	0.059927
ENSG00000281991	TMEM265	transmembrane protein 265	protein_coding	100862671	1649	-0.336237	2.92497	0.0077201	0.059927
ENSG00000139531	SUOX	sulfite oxidase	protein_coding	6821	5008	-0.285711	2.64541	0.00772599	0.059927
ENSG00000269110	AC010636.2	novel transcript	lncRNA	NA	522	0.529374	-0.451608	0.0077285	0.059927
ENSG00000196365	LONP1	lon peptidase 1, mitochondrial	protein_coding	9361	5032	-0.253707	4.24145	0.00773783	0.059927
ENSG00000286132	AC022415.2	novel protein	protein_coding	NA	5250	0.41316	1.57072	0.00773814	0.059927
ENSG00000157870	PRXL2B	peroxiredoxin like 2B	protein_coding	127281	3371	-0.315756	3.59263	0.00774127	0.059927
ENSG00000174564	IL20RB	interleukin 20 receptor subunit beta	protein_coding	53833	2443	0.346183	0.705666	0.00774763	0.059927
ENSG00000166340	TPP1	tripeptidyl peptidase 1	protein_coding	1200	6502	-0.262912	7.02572	0.00774771	0.059927
ENSG00000134255	CEPT1	choline/ethanolamine phosphotransferase 1	protein_coding	10390	8418	0.32851	4.65337	0.00774806	0.059927
ENSG00000160714	UBE2Q1	ubiquitin conjugating enzyme E2 Q1	protein_coding	55585	4190	-0.141795	5.51596	0.00775069	0.059927
ENSG00000249141	AL159163.1	novel protein	protein_coding	NA	600	-0.23817	6.94218	0.00775962	0.0599406
ENSG00000103145	HCFC1R1	host cell factor C1 regulator 1	protein_coding	54985	1428	-0.468367	2.9642	0.00776182	0.0599406
ENSG00000111641	NOP2	NOP2 nucleolar protein	protein_coding	4839	4687	-0.241272	4.58159	0.00776498	0.0599406
ENSG00000110344	UBE4A	ubiquitination factor E4A	protein_coding	9354	6561	0.328777	5.75259	0.00777499	0.0599856
ENSG00000160679	CHTOP	chromatin target of PRMT1	protein_coding	26097	5625	0.180463	6.09055	0.00778639	0.060015
ENSG00000269404	SPIB	Spi-B transcription factor	protein_coding	6689	4282	-0.326616	3.96628	0.00778716	0.060015
ENSG00000158941	CCAR2	cell cycle and apoptosis regulator 2	protein_coding	57805	6534	-0.239155	5.71979	0.00779678	0.0600223
ENSG00000101997	CCDC22	coiled-coil domain containing 22	protein_coding	28952	2507	-0.3137	4.12703	0.0078075	0.0600223
ENSG00000005448	WDR54	WD repeat domain 54	protein_coding	84058	2852	-0.390187	2.47766	0.00781392	0.0600223
ENSG00000167562	ZNF701	zinc finger protein 701	protein_coding	55762	7201	0.249416	3.3625	0.00781542	0.0600223
ENSG00000153975	ZUP1	zinc finger containing ubiquitin peptidase 1	protein_coding	221302	2656	0.355838	2.15646	0.00781656	0.0600223
ENSG00000042493	CAPG	capping actin protein, gelsolin like	protein_coding	822	2419	-0.349141	5.76961	0.00782041	0.0600223
ENSG00000101161	PRPF6	pre-mRNA processing factor 6	protein_coding	24148	3047	-0.25247	5.57464	0.00782392	0.0600223
ENSG00000169957	ZNF768	zinc finger protein 768	protein_coding	79724	2369	-0.278375	2.63257	0.00782662	0.0600223
ENSG00000263126	AC040162.3	novel transcript	lncRNA	NA	3907	-0.317724	4.34139	0.007829	0.0600223
ENSG00000243566	UPK3B	uroplakin 3B	protein_coding	105375355	2564	-0.431585	0.472112	0.00783177	0.0600223
ENSG00000168036	CTNNB1	catenin beta 1	protein_coding	1499	11759	0.228963	6.30829	0.00783714	0.0600223
ENSG00000205302	SNX2	sorting nexin 2	protein_coding	6643	8606	0.356021	5.51722	0.00783827	0.0600223
ENSG00000273734	AC005258.1	novel protein, readthrough between OAZ1 and SPPL2B	protein_coding	NA	1268	-0.486611	7.78709	0.00785292	0.0601025
ENSG00000114942	EEF1B2	eukaryotic translation elongation factor 1 beta 2	protein_coding	1933	1915	0.7636	4.7919	0.00786189	0.060139
ENSG00000166313	APBB1	amyloid beta precursor protein binding family B member 1	protein_coding	322	5244	-0.281701	4.54526	0.00786845	0.0601416
ENSG00000110330	BIRC2	baculoviral IAP repeat containing 2	protein_coding	329	4532	0.438006	5.1823	0.00787135	0.0601416
ENSG00000105393	BABAM1	BRISC and BRCA1 A complex member 1	protein_coding	29086	2581	-0.357779	5.38546	0.00787941	0.0601416
ENSG00000100983	GSS	glutathione synthetase	protein_coding	2937	6166	-0.266638	3.77011	0.00787963	0.0601416
ENSG00000213585	VDAC1	voltage dependent anion channel 1	protein_coding	7416	3049	-0.214711	4.67652	0.00788677	0.0601416
ENSG00000137274	BPHL	biphenyl hydrolase like	protein_coding	670	5780	-0.202678	1.47953	0.00788735	0.0601416
ENSG00000125648	SLC25A23	solute carrier family 25 member 23	protein_coding	79085	4881	-0.296901	3.14554	0.00789796	0.0601429
ENSG00000136870	ZNF189	zinc finger protein 189	protein_coding	7743	3433	0.278219	2.8961	0.00789902	0.0601429
ENSG00000167483	NIBAN3	niban apoptosis regulator 3	protein_coding	199786	6915	-0.239385	5.37564	0.00790348	0.0601429
ENSG00000124299	PEPD	peptidase D	protein_coding	5184	4477	-0.23987	4.40694	0.00790428	0.0601429
ENSG00000087502	ERGIC2	ERGIC and golgi 2	protein_coding	51290	5826	0.443258	3.76259	0.00791004	0.0601549
ENSG00000259030	FPGT-TNNI3K	FPGT-TNNI3K readthrough	protein_coding	100526835	9896	0.409957	0.665128	0.00791871	0.0601574
ENSG00000231074	HCG18	HLA complex group 18	lncRNA	414777	17631	0.172049	4.0657	0.00792167	0.0601574
ENSG00000121797	CCRL2	C-C motif chemokine receptor like 2	protein_coding	9034	2991	-0.294224	1.56836	0.00792295	0.0601574
ENSG00000284882	AL359762.1	novel transcript	lncRNA	NA	1183	-0.409527	1.7268	0.00792876	0.0601697
ENSG00000113119	TMCO6	transmembrane and coiled-coil domains 6	protein_coding	55374	3494	-0.204641	3.84702	0.0079394	0.0601966
ENSG00000173221	GLRX	glutaredoxin	protein_coding	2745	6229	0.323467	5.76443	0.00795184	0.0601966
ENSG00000198901	PRC1	protein regulator of cytokinesis 1	protein_coding	9055	5523	0.394484	0.934779	0.00795236	0.0601966
ENSG00000126524	SBDS	SBDS ribosome maturation factor	protein_coding	51119	1715	0.271368	3.41838	0.0079524	0.0601966
ENSG00000175110	MRPS22	mitochondrial ribosomal protein S22	protein_coding	56945	5382	0.282716	3.0464	0.00795327	0.0601966
ENSG00000134684	YARS1	tyrosyl-tRNA synthetase 1	protein_coding	8565	9897	-0.237227	4.93206	0.00796174	0.060229
ENSG00000149658	YTHDF1	YTH N6-methyladenosine RNA binding protein 1	protein_coding	54915	3206	-0.138286	4.8456	0.00798063	0.0603401
ENSG00000003509	NDUFAF7	NADH:ubiquinone oxidoreductase complex assembly factor 7	protein_coding	55471	3651	0.253065	3.03721	0.0079951	0.0604177
ENSG00000163735	CXCL5	C-X-C motif chemokine ligand 5	protein_coding	6374	2436	-0.6786	1.12147	0.00800157	0.0604348
ENSG00000214753	HNRNPUL2	heterogeneous nuclear ribonucleoprotein U like 2	protein_coding	221092	5401	-0.226267	6.55185	0.008019	0.060524
ENSG00000100300	TSPO	translocator protein	protein_coding	706	1422	-0.381943	6.80574	0.00802181	0.060524
ENSG00000108671	PSMD11	proteasome 26S subunit, non-ATPase 11	protein_coding	5717	7083	-0.182482	4.85881	0.00802671	0.0605292
ENSG00000211678	IGLJ3	immunoglobulin lambda joining 3	IG_J_gene	NA	176	0.574329	3.26684	0.00803468	0.060539
ENSG00000210191	MT-TL2	mitochondrially encoded tRNA-Leu (CUN) 2	Mt_tRNA	NA	71	-0.759678	2.46609	0.00803644	0.060539
ENSG00000196074	SYCP2	synaptonemal complex protein 2	protein_coding	10388	6465	0.655406	1.18855	0.00804969	0.0606069
ENSG00000112977	DAP	death associated protein	protein_coding	1611	3323	-0.273347	5.50241	0.00806058	0.060645
ENSG00000184110	EIF3C	eukaryotic translation initiation factor 3 subunit C	protein_coding	8663	6925	-0.264792	6.14766	0.00806646	0.060645
ENSG00000106992	AK1	adenylate kinase 1	protein_coding	203	2593	-0.424248	4.13511	0.00806742	0.060645
ENSG00000163312	HELQ	helicase, POLQ like	protein_coding	113510	3712	0.292525	2.95933	0.0080787	0.060698
ENSG00000143228	NUF2	NUF2 component of NDC80 kinetochore complex	protein_coding	83540	3362	1.05929	-1.13028	0.00809668	0.0608013
ENSG00000140993	TIGD7	tigger transposable element derived 7	protein_coding	91151	4140	0.591615	1.58129	0.00811379	0.0608979
ENSG00000143995	MEIS1	Meis homeobox 1	protein_coding	4211	10942	-0.521685	0.331173	0.0081659	0.0612571
ENSG00000103502	CDIPT	CDP-diacylglycerol--inositol 3-phosphatidyltransferase	protein_coding	10423	3003	-0.297313	5.91861	0.0081726	0.0612753
ENSG00000221995	TIAF1	TGFB1-induced anti-apoptotic factor 1	protein_coding	9220	5337	-0.277574	4.8449	0.0081874	0.061339
ENSG00000088726	TMEM40	transmembrane protein 40	protein_coding	55287	3297	-0.692283	1.64909	0.00818964	0.061339
ENSG00000011009	LYPLA2	lysophospholipase 2	protein_coding	11313	2021	-0.339225	4.98525	0.00820624	0.0613718
ENSG00000134283	PPHLN1	periphilin 1	protein_coding	51535	12155	0.257915	5.12296	0.00821281	0.0613718
ENSG00000247828	TMEM161B-AS1	TMEM161B antisense RNA 1	lncRNA	100505894	35171	0.282074	4.02557	0.00821494	0.0613718
ENSG00000105321	CCDC9	coiled-coil domain containing 9	protein_coding	26093	3781	-0.337294	4.01643	0.00821733	0.0613718
ENSG00000257529	RPL36A-HNRNPH2	RPL36A-HNRNPH2 readthrough	protein_coding	100529097	695	0.306575	3.73174	0.00821829	0.0613718
ENSG00000084463	WBP11	WW domain binding protein 11	protein_coding	51729	5258	-0.179469	5.26086	0.00821966	0.0613718
ENSG00000197705	KLHL14	kelch like family member 14	protein_coding	57565	4951	0.552282	1.01435	0.00823092	0.0613853
ENSG00000149922	TBX6	T-box transcription factor 6	protein_coding	6911	3174	-0.436317	-0.301441	0.00823337	0.0613853
ENSG00000079739	PGM1	phosphoglucomutase 1	protein_coding	5236	4077	-0.290991	4.1602	0.0082343	0.0613853
ENSG00000239839	DEFA3	defensin alpha 3	protein_coding	1668	494	-0.843507	5.20684	0.0082503	0.0614727
ENSG00000221874	ZNF816-ZNF321P	ZNF816-ZNF321P readthrough	protein_coding	100529240	1252	0.489524	0.407093	0.00826405	0.0615277
ENSG00000174485	DENND4A	DENN domain containing 4A	protein_coding	10260	10623	0.267899	4.8092	0.00826626	0.0615277
ENSG00000163510	CWC22	CWC22 spliceosome associated protein homolog	protein_coding	57703	3524	0.288358	3.77873	0.00827587	0.0615616
ENSG00000225611	LINC02158	long intergenic non-protein coding RNA 2158	lncRNA	729083	897	-0.441022	0.73647	0.00828282	0.0615616
ENSG00000267283	AC005306.1	novel transcript, antisense to BTBD2	lncRNA	NA	935	-0.457076	3.55745	0.00828561	0.0615616
ENSG00000211642	IGLV10-54	immunoglobulin lambda variable 10-54	IG_V_gene	NA	567	0.843159	-0.499997	0.00828797	0.0615616
ENSG00000236345	SCAT8	S-phase cancer associated transcript 8	lncRNA	112935969	1454	0.425286	1.10077	0.00830186	0.0616329
ENSG00000116560	SFPQ	splicing factor proline and glutamine rich	protein_coding	6421	7419	0.255329	7.27971	0.00830759	0.0616436
ENSG00000162747	FCGR3B	Fc fragment of IgG receptor IIIb	protein_coding	2215	2787	0.299415	10.6983	0.00831202	0.0616446
ENSG00000213588	ZBTB9	zinc finger and BTB domain containing 9	protein_coding	221504	3010	-0.218067	2.57658	0.00833025	0.0617327
ENSG00000196544	BORCS6	BLOC-1 related complex subunit 6	protein_coding	54785	1836	-0.321219	3.86478	0.00833446	0.0617327
ENSG00000211445	GPX3	glutathione peroxidase 3	protein_coding	2878	3162	-0.478398	0.77169	0.00833731	0.0617327
ENSG00000197837	H4-16	H4 histone 16	protein_coding	121504	2578	0.675247	-0.560914	0.0083411	0.0617327
ENSG00000108604	SMARCD2	SWI/SNF related, matrix associated, actin dependent regulator of chromatin, subfamily d, member 2	protein_coding	6603	3662	-0.224324	5.94103	0.00834554	0.0617338
ENSG00000157036	EXOG	exo/endonuclease G	protein_coding	9941	5575	0.218831	2.43863	0.00836331	0.0618334
ENSG00000261236	BOP1	BOP1 ribosomal biogenesis factor	protein_coding	23246	3841	-0.311134	3.51542	0.00836936	0.0618462
ENSG00000145386	CCNA2	cyclin A2	protein_coding	890	2748	0.730737	0.433949	0.00837686	0.0618698
ENSG00000260267	AC026471.1	novel transcript, antisense to ARMC5	lncRNA	NA	3026	0.332649	0.795925	0.00840645	0.0620565
ENSG00000102893	PHKB	phosphorylase kinase regulatory subunit beta	protein_coding	5257	11822	0.184125	4.84291	0.00841362	0.0620775
ENSG00000197483	ZNF628	zinc finger protein 628	protein_coding	89887	3566	-0.468637	1.42447	0.00843047	0.0621607
ENSG00000135686	KLHL36	kelch like family member 36	protein_coding	79786	10009	0.275256	5.36979	0.00843356	0.0621607
ENSG00000187024	PTRH1	peptidyl-tRNA hydrolase 1 homolog	protein_coding	138428	4072	-0.338917	1.0956	0.00844418	0.0622014
ENSG00000114861	FOXP1	forkhead box P1	protein_coding	27086	34819	-0.164343	5.47355	0.00844983	0.0622014
ENSG00000198862	LTN1	listerin E3 ubiquitin protein ligase 1	protein_coding	26046	8876	0.516534	4.114	0.00845207	0.0622014
ENSG00000165280	VCP	valosin containing protein	protein_coding	7415	8883	-0.213827	6.73272	0.00848391	0.0624037
ENSG00000166188	ZNF319	zinc finger protein 319	protein_coding	57567	4274	-0.209817	4.22658	0.00849529	0.0624241
ENSG00000105618	PRPF31	pre-mRNA processing factor 31	protein_coding	26121	2673	-0.274637	4.35407	0.00849538	0.0624241
ENSG00000173511	VEGFB	vascular endothelial growth factor B	protein_coding	7423	1970	-0.345425	3.63234	0.00850067	0.06243
ENSG00000123444	KBTBD4	kelch repeat and BTB domain containing 4	protein_coding	55709	3263	-0.166781	3.74311	0.00850488	0.06243
ENSG00000269307	AC010463.1	novel transcript	protein_coding	NA	1207	-0.368168	4.85222	0.00853266	0.0626019
ENSG00000132394	EEFSEC	eukaryotic elongation factor, selenocysteine-tRNA specific	protein_coding	60678	2394	-0.35044	3.38872	0.00854685	0.0626485
ENSG00000071575	TRIB2	tribbles pseudokinase 2	protein_coding	28951	4588	0.348452	5.3353	0.00854808	0.0626485
ENSG00000115464	USP34	ubiquitin specific peptidase 34	protein_coding	9736	18443	0.24474	6.36834	0.0085521	0.0626485
ENSG00000197713	RPE	ribulose-5-phosphate-3-epimerase	protein_coding	6120	3523	0.332633	3.00126	0.00858741	0.0628539
ENSG00000125753	VASP	vasodilator stimulated phosphoprotein	protein_coding	7408	3538	-0.204178	8.64689	0.00859096	0.0628539
ENSG00000065989	PDE4A	phosphodiesterase 4A	protein_coding	5141	6762	-0.304984	3.06204	0.00859328	0.0628539
ENSG00000002822	MAD1L1	mitotic arrest deficient 1 like 1	protein_coding	8379	7230	-0.373065	4.18415	0.00861038	0.0629186
ENSG00000203950	RTL8A	retrotransposon Gag like 8A	protein_coding	26071	1265	-0.317404	2.57739	0.00861088	0.0629186
ENSG00000108819	PPP1R9B	protein phosphatase 1 regulatory subunit 9B	protein_coding	84687	4343	-0.223766	7.32763	0.00862193	0.0629505
ENSG00000114473	IQCG	IQ motif containing G	protein_coding	84223	7468	0.349251	1.25433	0.00862402	0.0629505
ENSG00000185522	LMNTD2	lamin tail domain containing 2	protein_coding	256329	2898	-0.388671	1.26209	0.00863415	0.0629924
ENSG00000117676	RPS6KA1	ribosomal protein S6 kinase A1	protein_coding	6195	5884	-0.165871	7.75278	0.00864037	0.0630058
ENSG00000264668	AC138696.1	novel protein	protein_coding	NA	2897	-0.327959	2.77062	0.00865668	0.0630927
ENSG00000127603	MACF1	microtubule actin crosslinking factor 1	protein_coding	23499	42738	0.341414	6.63398	0.00866932	0.0631527
ENSG00000123636	BAZ2B	bromodomain adjacent to zinc finger domain 2B	protein_coding	29994	20247	0.432404	5.35508	0.00867772	0.0631819
ENSG00000115355	CCDC88A	coiled-coil domain containing 88A	protein_coding	55704	33942	0.369098	4.30939	0.00868727	0.0631928
ENSG00000187800	PEAR1	platelet endothelial aggregation receptor 1	protein_coding	375033	5530	-0.619999	0.501799	0.00869073	0.0631928
ENSG00000278619	MRM1	mitochondrial rRNA methyltransferase 1	protein_coding	79922	1839	-0.309908	1.98004	0.00869242	0.0631928
ENSG00000006534	ALDH3B1	aldehyde dehydrogenase 3 family member B1	protein_coding	221	6626	-0.370091	5.02946	0.00870041	0.0632189
ENSG00000181163	NPM1	nucleophosmin 1	protein_coding	4869	8311	0.401306	5.83805	0.0087051	0.0632209
ENSG00000101247	NDUFAF5	NADH:ubiquinone oxidoreductase complex assembly factor 5	protein_coding	79133	7158	0.300546	1.62699	0.00871243	0.0632422
ENSG00000162736	NCSTN	nicastrin	protein_coding	23385	4131	-0.210511	6.01588	0.00871695	0.063243
ENSG00000116679	IVNS1ABP	influenza virus NS1A binding protein	protein_coding	10625	7873	0.281132	6.85827	0.00873461	0.0633181
ENSG00000168003	SLC3A2	solute carrier family 3 member 2	protein_coding	6520	5154	-0.268632	4.87891	0.00873612	0.0633181
ENSG00000168913	ENHO	energy homeostasis associated	protein_coding	375704	1028	-0.533965	-0.586332	0.00876927	0.0635264
ENSG00000198538	ZNF28	zinc finger protein 28	protein_coding	7576	5975	0.457497	2.23428	0.00882684	0.0639112
ENSG00000107341	UBE2R2	ubiquitin conjugating enzyme E2 R2	protein_coding	54926	4477	-0.219439	6.65509	0.00883602	0.0639453
ENSG00000166133	RPUSD2	RNA pseudouridine synthase domain containing 2	protein_coding	27079	2489	-0.254115	2.04227	0.00884806	0.0639782
ENSG00000108256	NUFIP2	nuclear FMR1 interacting protein 2	protein_coding	57532	10877	0.449682	6.65597	0.00884948	0.0639782
ENSG00000141985	SH3GL1	SH3 domain containing GRB2 like 1, endophilin A2	protein_coding	6455	3685	-0.320649	4.82902	0.0088858	0.0641408
ENSG00000128245	YWHAH	tyrosine 3-monooxygenase/tryptophan 5-monooxygenase activation protein eta	protein_coding	7533	2392	-0.241525	5.2559	0.00888859	0.0641408
ENSG00000159110	IFNAR2	interferon alpha and beta receptor subunit 2	protein_coding	3455	4614	0.190833	6.4872	0.00888867	0.0641408
ENSG00000174442	ZWILCH	zwilch kinetochore protein	protein_coding	55055	4851	0.317674	1.7111	0.00889607	0.0641408
ENSG00000105364	MRPL4	mitochondrial ribosomal protein L4	protein_coding	51073	4080	-0.279448	3.62475	0.00889864	0.0641408
ENSG00000104823	ECH1	enoyl-CoA hydratase 1	protein_coding	1891	2303	-0.291449	5.44463	0.00889876	0.0641408
ENSG00000031003	FAM13B	family with sequence similarity 13 member B	protein_coding	51306	6808	0.269229	4.91009	0.00890705	0.0641683
ENSG00000137265	IRF4	interferon regulatory factor 4	protein_coding	3662	5881	0.228321	4.0863	0.00892608	0.064235
ENSG00000241728	AP001062.3	novel transcript, sense overlapping C21orf2	lncRNA	NA	846	-0.426521	2.34029	0.00892862	0.064235
ENSG00000254995	STX16-NPEPL1	STX16-NPEPL1 readthrough (NMD candidate)	protein_coding	NA	3859	0.186391	6.37836	0.00892972	0.064235
ENSG00000175806	MSRA	methionine sulfoxide reductase A	protein_coding	4482	4138	-0.449386	3.18277	0.00894508	0.0642825
ENSG00000092067	CEBPE	CCAAT enhancer binding protein epsilon	protein_coding	1053	1191	-0.446946	2.02091	0.00894811	0.0642825
ENSG00000278196	IGLV2-8	immunoglobulin lambda variable 2-8	IG_V_gene	NA	517	0.645725	3.51013	0.00894977	0.0642825
ENSG00000130734	ATG4D	autophagy related 4D cysteine peptidase	protein_coding	84971	2278	-0.214732	4.12959	0.00895732	0.0643009
ENSG00000160014	CALM3	calmodulin 3	protein_coding	808	5235	-0.20028	7.44635	0.00896366	0.0643009
ENSG00000196387	ZNF140	zinc finger protein 140	protein_coding	7699	5374	0.285786	2.98661	0.00896577	0.0643009
ENSG00000231925	TAPBP	TAP binding protein	protein_coding	6892	5056	-0.192157	8.27357	0.00903765	0.064782
ENSG00000108798	ABI3	ABI family member 3	protein_coding	51225	2272	-0.381841	4.77344	0.00904527	0.064782
ENSG00000268027	AC243960.1	novel transcript, sense intronic to CEACAM21	lncRNA	NA	1440	0.372105	3.60707	0.00906062	0.064782
ENSG00000196235	SUPT5H	SPT5 homolog, DSIF elongation factor subunit	protein_coding	6829	8568	-0.25875	6.0456	0.00906088	0.064782
ENSG00000105258	POLR2I	RNA polymerase II subunit I	protein_coding	5438	1137	-0.397905	2.38265	0.00906267	0.064782
ENSG00000177830	CHID1	chitinase domain containing 1	protein_coding	66005	5359	-0.345009	3.59812	0.0090679	0.064782
ENSG00000133265	HSPBP1	HSPA (Hsp70) binding protein 1	protein_coding	23640	2167	-0.398611	2.90349	0.00906941	0.064782
ENSG00000112290	WASF1	WASP family member 1	protein_coding	8936	3260	-0.383319	0.0397465	0.00907548	0.064782
ENSG00000148700	ADD3	adducin 3	protein_coding	120	6539	0.519129	6.89269	0.00908018	0.064782
ENSG00000119121	TRPM6	transient receptor potential cation channel subfamily M member 6	protein_coding	140803	9193	0.342613	3.73973	0.0090863	0.064782
ENSG00000119760	SUPT7L	SPT7 like, STAGA complex subunit gamma	protein_coding	9913	5312	0.226002	4.81214	0.00908823	0.064782
ENSG00000214967	NPIPA7	nuclear pore complex interacting protein family member A7	protein_coding	101059938	1401	-0.334397	4.13782	0.0090929	0.064782
ENSG00000232119	MCTS1	MCTS1 re-initiation and release factor	protein_coding	28985	10764	0.28282	4.35321	0.0090965	0.064782
ENSG00000129472	RAB2B	RAB2B, member RAS oncogene family	protein_coding	84932	3597	-0.258076	4.31877	0.00909702	0.064782
ENSG00000172831	CES2	carboxylesterase 2	protein_coding	8824	5343	-0.213181	4.37667	0.00910052	0.064782
ENSG00000276418	AC036214.3	novel protein, TPD52-MRPS28 readthrough	protein_coding	NA	1527	0.327643	2.21664	0.00911737	0.0648403
ENSG00000116396	KCNC4	potassium voltage-gated channel subfamily C member 4	protein_coding	3749	26071	0.312054	2.47568	0.00911775	0.0648403
ENSG00000137965	IFI44	interferon induced protein 44	protein_coding	10561	2038	0.656437	3.93647	0.00912917	0.0648531
ENSG00000077232	DNAJC10	DnaJ heat shock protein family (Hsp40) member C10	protein_coding	54431	21873	0.306352	5.11997	0.0091294	0.0648531
ENSG00000181381	DDX60L	DExD/H-box 60 like	protein_coding	91351	12152	0.345739	6.54574	0.0091331	0.0648531
ENSG00000135249	RINT1	RAD50 interactor 1	protein_coding	60561	3571	0.256392	3.27972	0.00913847	0.0648592
ENSG00000101079	NDRG3	NDRG family member 3	protein_coding	57446	3260	-0.17197	4.77908	0.00915996	0.0649589
ENSG00000137040	RANBP6	RAN binding protein 6	protein_coding	26953	4601	0.634126	3.52822	0.00916157	0.0649589
ENSG00000184708	EIF4ENIF1	eukaryotic translation initiation factor 4E nuclear import factor 1	protein_coding	56478	6102	-0.207629	3.67772	0.00916934	0.0649589
ENSG00000269940	AL049840.4	novel transcript, sense intronic to KLC1	lncRNA	NA	611	0.386004	2.32041	0.00917061	0.0649589
ENSG00000111450	STX2	syntaxin 2	protein_coding	2054	3723	0.312163	3.6238	0.00917561	0.0649622
ENSG00000158825	CDA	cytidine deaminase	protein_coding	978	820	-0.498022	6.07819	0.00918266	0.0649801
ENSG00000137831	UACA	uveal autoantigen with coiled-coil domains and ankyrin repeats	protein_coding	55075	10996	0.443983	-0.258988	0.00919509	0.0650336
ENSG00000144791	LIMD1	LIM domains containing 1	protein_coding	8994	12676	0.187348	5.15991	0.00919928	0.0650336
ENSG00000141497	ZMYND15	zinc finger MYND-type containing 15	protein_coding	84225	3485	-0.403872	1.57174	0.00921023	0.0650474
ENSG00000136040	PLXNC1	plexin C1	protein_coding	10154	10033	0.305679	7.80251	0.00921554	0.0650474
ENSG00000023041	ZDHHC6	zinc finger DHHC-type palmitoyltransferase 6	protein_coding	64429	3748	0.19373	4.88974	0.00921608	0.0650474
ENSG00000134852	CLOCK	clock circadian regulator	protein_coding	9575	11533	0.321482	3.00158	0.00922319	0.0650474
ENSG00000103274	NUBP1	nucleotide binding protein 1	protein_coding	4682	1955	-0.249423	3.68021	0.00922696	0.0650474
ENSG00000288550	AC018809.3	novel protein	protein_coding	NA	2312	-0.260095	3.15732	0.00923429	0.0650474
ENSG00000145388	METTL14	methyltransferase like 14	protein_coding	57721	6838	0.290123	3.57763	0.00923467	0.0650474
ENSG00000257923	CUX1	cut like homeobox 1	protein_coding	1523	17765	-0.232357	5.52151	0.00924237	0.0650474
ENSG00000149016	TUT1	terminal uridylyl transferase 1, U6 snRNA-specific	protein_coding	64852	3542	-0.295038	3.75495	0.00924555	0.0650474
ENSG00000050405	LIMA1	LIM domain and actin binding 1	protein_coding	51474	6317	0.318476	2.49982	0.00924654	0.0650474
ENSG00000166200	COPS2	COP9 signalosome subunit 2	protein_coding	9318	7511	0.508533	3.90715	0.0092622	0.0651028
ENSG00000271147	ARMCX5-GPRASP2	ARMCX5-GPRASP2 readthrough	lncRNA	NA	4244	0.458518	0.720805	0.00926601	0.0651028
ENSG00000131115	ZNF227	zinc finger protein 227	protein_coding	7770	5069	0.21487	2.98858	0.00926801	0.0651028
ENSG00000064933	PMS1	PMS1 homolog 1, mismatch repair system component	protein_coding	5378	5454	0.435867	2.57379	0.00931479	0.0653994
ENSG00000078369	GNB1	G protein subunit beta 1	protein_coding	2782	6417	-0.15159	7.61369	0.00932933	0.0654694
ENSG00000127311	HELB	DNA helicase B	protein_coding	92797	4603	0.54242	1.5326	0.00936028	0.0656192
ENSG00000138018	SELENOI	selenoprotein I	protein_coding	85465	8552	0.344867	2.91319	0.00936109	0.0656192
ENSG00000173762	CD7	CD7 molecule	protein_coding	924	2741	-0.334917	6.02997	0.00936438	0.0656192
ENSG00000100373	UPK3A	uroplakin 3A	protein_coding	7380	1084	-0.460561	-0.617059	0.00938069	0.0656606
ENSG00000115525	ST3GAL5	ST3 beta-galactoside alpha-2,3-sialyltransferase 5	protein_coding	8869	16300	0.173705	4.18278	0.00938486	0.0656606
ENSG00000004766	VPS50	VPS50 subunit of EARP/GARPII complex	protein_coding	55610	9559	0.374283	3.47789	0.00938549	0.0656606
ENSG00000105329	TGFB1	transforming growth factor beta 1	protein_coding	7040	3264	-0.283039	7.75312	0.00939086	0.0656606
ENSG00000089486	CDIP1	cell death inducing p53 target 1	protein_coding	29965	4274	-0.328743	4.27101	0.00939555	0.0656606
ENSG00000105339	DENND3	DENN domain containing 3	protein_coding	22898	14693	0.207173	8.07492	0.00939772	0.0656606
ENSG00000185085	INTS5	integrator complex subunit 5	protein_coding	80789	3285	-0.306607	3.7964	0.00942293	0.0657443
ENSG00000132376	INPP5K	inositol polyphosphate-5-phosphatase K	protein_coding	51763	5173	-0.314808	5.68231	0.00943272	0.0657443
ENSG00000059588	TARBP1	TAR (HIV-1) RNA binding protein 1	protein_coding	6894	7819	0.241692	4.24343	0.00943523	0.0657443
ENSG00000137207	YIPF3	Yip1 domain family member 3	protein_coding	25844	3043	-0.240947	6.42437	0.00943582	0.0657443
ENSG00000136159	NUDT15	nudix hydrolase 15	protein_coding	55270	1938	0.337322	0.961175	0.00943982	0.0657443
ENSG00000081760	AACS	acetoacetyl-CoA synthetase	protein_coding	65985	16039	-0.22263	2.46936	0.00944333	0.0657443
ENSG00000177731	FLII	FLII actin remodeling protein	protein_coding	2314	6308	-0.207589	7.0617	0.00945226	0.0657443
ENSG00000196419	XRCC6	X-ray repair cross complementing 6	protein_coding	2547	3244	-0.213092	6.65889	0.00945323	0.0657443
ENSG00000177932	ZNF354C	zinc finger protein 354C	protein_coding	30832	5893	0.44699	1.52099	0.0094548	0.0657443
ENSG00000135144	DTX1	deltex E3 ubiquitin ligase 1	protein_coding	1840	4387	-0.313334	2.80602	0.00946068	0.0657443
ENSG00000091592	NLRP1	NLR family pyrin domain containing 1	protein_coding	22861	11682	0.195989	8.00041	0.00946218	0.0657443
ENSG00000186272	ZNF17	zinc finger protein 17	protein_coding	7565	3759	0.367556	1.46324	0.00946465	0.0657443
ENSG00000272994	AC012360.3	novel transcript	lncRNA	NA	3449	0.410805	0.109652	0.00948267	0.0658376
ENSG00000060339	CCAR1	cell division cycle and apoptosis regulator 1	protein_coding	55749	6059	0.401397	4.26239	0.00949347	0.0658807
ENSG00000177106	EPS8L2	EPS8 like 2	protein_coding	64787	5689	-0.345807	1.40807	0.00950799	0.065918
ENSG00000120280	CXorf21	chromosome X open reading frame 21	protein_coding	80231	1792	0.262147	3.90869	0.00950802	0.065918
ENSG00000022267	FHL1	four and a half LIM domains 1	protein_coding	2273	5862	-0.330467	2.96656	0.00952631	0.0660129
ENSG00000093010	COMT	catechol-O-methyltransferase	protein_coding	1312	7376	-0.245561	4.39814	0.00953757	0.0660591
ENSG00000066654	THUMPD1	THUMP domain containing 1	protein_coding	55623	6501	0.384985	4.5817	0.00954231	0.06606
ENSG00000092096	SLC22A17	solute carrier family 22 member 17	protein_coding	51310	4278	-0.322372	1.3629	0.0095804	0.0662917
ENSG00000004809	SLC22A16	solute carrier family 22 member 16	protein_coding	85413	3907	-0.274089	-0.776554	0.00959465	0.0663584
ENSG00000183765	CHEK2	checkpoint kinase 2	protein_coding	11200	4493	0.208632	1.76621	0.00960881	0.0664091
ENSG00000127580	WDR24	WD repeat domain 24	protein_coding	84219	3651	-0.297223	2.88902	0.00961123	0.0664091
ENSG00000100056	ESS2	ess-2 splicing factor homolog	protein_coding	8220	6003	-0.29489	3.82904	0.00963163	0.0664944
ENSG00000108479	GALK1	galactokinase 1	protein_coding	2584	2416	-0.402499	3.94116	0.00963284	0.0664944
ENSG00000169583	CLIC3	chloride intracellular channel 3	protein_coding	9022	969	-0.536109	2.39062	0.00965298	0.0665826
ENSG00000147854	UHRF2	ubiquitin like with PHD and ring finger domains 2	protein_coding	115426	9919	0.297573	5.07729	0.0096549	0.0665826
ENSG00000100926	TM9SF1	transmembrane 9 superfamily member 1	protein_coding	10548	3530	-0.220116	4.34929	0.00967273	0.0666735
ENSG00000048740	CELF2	CUGBP Elav-like family member 2	protein_coding	10659	10978	0.306071	8.0471	0.00968156	0.0667024
ENSG00000256206	AC018523.2	novel protein	protein_coding	NA	1221	0.195525	5.40438	0.00969867	0.0667882
ENSG00000116521	SCAMP3	secretory carrier membrane protein 3	protein_coding	10067	2442	-0.28985	4.72107	0.00970884	0.0668263
ENSG00000082781	ITGB5	integrin subunit beta 5	protein_coding	3693	6515	-0.615796	2.16381	0.00971509	0.0668372
ENSG00000130590	SAMD10	sterile alpha motif domain containing 10	protein_coding	140700	2450	-0.347869	2.72387	0.00971988	0.0668382
ENSG00000196218	RYR1	ryanodine receptor 1	protein_coding	6261	15973	-0.426489	0.369791	0.00973444	0.0668951
ENSG00000165949	IFI27	interferon alpha inducible protein 27	protein_coding	3429	4147	-0.942684	0.880691	0.00974143	0.0668951
ENSG00000006652	IFRD1	interferon related developmental regulator 1	protein_coding	3475	7902	0.358777	5.37306	0.00974213	0.0668951
ENSG00000127220	ABHD8	abhydrolase domain containing 8	protein_coding	79575	2162	-0.370428	2.78564	0.00975128	0.0669258
ENSG00000179950	PUF60	poly(U) binding splicing factor 60	protein_coding	22827	4917	-0.269617	5.43939	0.00975593	0.0669258
ENSG00000100442	FKBP3	FKBP prolyl isomerase 3	protein_coding	2287	2263	0.348599	3.83576	0.00976477	0.0669544
ENSG00000023191	RNH1	ribonuclease/angiogenin inhibitor 1	protein_coding	6050	7374	-0.278763	5.97449	0.00978427	0.0670421
ENSG00000132591	ERAL1	Era like 12S mitochondrial rRNA chaperone 1	protein_coding	26284	2240	-0.259583	3.77444	0.0097869	0.0670421
ENSG00000262089	AC040977.1	novel transcript	lncRNA	NA	343	-0.305529	1.37774	0.0097964	0.0670752
ENSG00000106588	PSMA2	proteasome 20S subunit alpha 2	protein_coding	5683	8378	0.429238	4.63439	0.00983138	0.0672694
ENSG00000005801	ZNF195	zinc finger protein 195	protein_coding	7748	11711	0.342101	3.29639	0.00983946	0.0672694
ENSG00000206527	HACD2	3-hydroxyacyl-CoA dehydratase 2	protein_coding	201562	5219	0.275614	4.07581	0.0098407	0.0672694
ENSG00000100567	PSMA3	proteasome 20S subunit alpha 3	protein_coding	5684	3107	0.503037	3.88118	0.00984673	0.0672694
ENSG00000140497	SCAMP2	secretory carrier membrane protein 2	protein_coding	10066	5000	-0.206269	6.27551	0.00986513	0.0672694
ENSG00000123975	CKS2	CDC28 protein kinase regulatory subunit 2	protein_coding	1164	616	0.675989	0.526593	0.00986514	0.0672694
ENSG00000115657	ABCB6	ATP binding cassette subfamily B member 6 (Langereis blood group)	protein_coding	10058	5205	-0.283788	1.82267	0.00986944	0.0672694
ENSG00000164022	AIMP1	aminoacyl tRNA synthetase complex interacting multifunctional protein 1	protein_coding	9255	8601	0.346421	4.09182	0.00987032	0.0672694
ENSG00000183513	COA5	cytochrome c oxidase assembly factor 5	protein_coding	493753	2756	0.257576	3.8888	0.0098722	0.0672694
ENSG00000166900	STX3	syntaxin 3	protein_coding	6809	7308	0.273124	7.11251	0.00987417	0.0672694
ENSG00000183918	SH2D1A	SH2 domain containing 1A	protein_coding	4068	3015	0.573312	3.80555	0.00987797	0.0672694
ENSG00000204147	ASAH2B	N-acylsphingosine amidohydrolase 2B	protein_coding	653308	6481	0.605363	-0.0657296	0.00988579	0.0672694
ENSG00000285106	AC016831.6	novel transcript	lncRNA	NA	13221	0.244243	3.02067	0.00988668	0.0672694
ENSG00000178307	TMEM11	transmembrane protein 11	protein_coding	8834	2187	-0.288464	3.29016	0.00989413	0.0672694
ENSG00000250067	YJEFN3	YjeF N-terminal domain containing 3	protein_coding	374887	2959	-0.431735	2.0529	0.00989504	0.0672694
ENSG00000163867	ZMYM6	zinc finger MYM-type containing 6	protein_coding	9204	9568	0.285933	4.32441	0.00990202	0.067285
ENSG00000115241	PPM1G	protein phosphatase, Mg2+/Mn2+ dependent 1G	protein_coding	5496	3995	-0.240466	5.3283	0.00992476	0.0674076
ENSG00000103174	NAGPA	N-acetylglucosamine-1-phosphodiester alpha-N-acetylglucosaminidase	protein_coding	51172	5484	-0.247749	3.70989	0.00993595	0.0674244
ENSG00000198464	ZNF480	zinc finger protein 480	protein_coding	147657	4844	0.375177	2.59663	0.00993965	0.0674244
ENSG00000260719	AC009133.3	novel transcript, antisense to C16orf54	lncRNA	NA	1656	0.228891	2.16779	0.00994133	0.0674244
ENSG00000112561	TFEB	transcription factor EB	protein_coding	7942	6722	-0.322369	5.886	0.00995092	0.06744
ENSG00000211652	IGLV7-43	immunoglobulin lambda variable 7-43	IG_V_gene	NA	385	0.771781	0.989617	0.00996272	0.06744
ENSG00000258864	AC008575.1	novel protein	protein_coding	NA	694	0.367407	2.56758	0.00996764	0.06744
ENSG00000172262	ZNF131	zinc finger protein 131	protein_coding	7690	8516	0.349313	3.84355	0.00997242	0.06744
ENSG00000135828	RNASEL	ribonuclease L	protein_coding	6041	6125	0.218615	5.14594	0.00997263	0.06744
ENSG00000185262	UBALD2	UBA like domain containing 2	protein_coding	283991	1650	-0.30442	6.35871	0.00997316	0.06744
ENSG00000116489	CAPZA1	capping actin protein of muscle Z-line subunit alpha 1	protein_coding	829	3495	0.393974	7.74227	0.00997649	0.06744
ENSG00000167657	DAPK3	death associated protein kinase 3	protein_coding	1613	3549	-0.327511	4.03834	0.00998518	0.067442
ENSG00000182809	CRIP2	cysteine rich protein 2	protein_coding	1397	4165	-0.392159	3.02511	0.00998948	0.067442
ENSG00000248751	AC004997.1	novel protein	protein_coding	NA	2057	-0.19423	3.82773	0.00999088	0.067442
ENSG00000167394	ZNF668	zinc finger protein 668	protein_coding	79759	3855	-0.320079	2.20198	0.0100155	0.0675684
ENSG00000105088	OLFM2	olfactomedin 2	protein_coding	93145	2500	-0.290275	2.44814	0.0100204	0.0675684
ENSG00000213398	LCAT	lecithin-cholesterol acyltransferase	protein_coding	3931	2625	-0.321555	2.74445	0.0100252	0.0675684
ENSG00000233006	MIR3936HG	MIR3936 host gene	lncRNA	553103	4732	0.320455	-0.364065	0.0100292	0.0675684
ENSG00000173726	TOMM20	translocase of outer mitochondrial membrane 20	protein_coding	9804	3438	0.220019	5.02214	0.0100331	0.0675684
ENSG00000111676	ATN1	atrophin 1	protein_coding	1822	5116	-0.33399	4.03211	0.0100396	0.0675805
ENSG00000166226	CCT2	chaperonin containing TCP1 subunit 2	protein_coding	10576	4230	0.388061	4.77722	0.0100474	0.0676011
ENSG00000053900	ANAPC4	anaphase promoting complex subunit 4	protein_coding	29945	7444	0.239835	4.2996	0.0100619	0.067649
ENSG00000072135	PTPN18	protein tyrosine phosphatase non-receptor type 18	protein_coding	26469	5732	-0.234176	6.99119	0.0100639	0.067649
ENSG00000137500	CCDC90B	coiled-coil domain containing 90B	protein_coding	60492	6561	0.310643	3.10737	0.0100799	0.0677103
ENSG00000183828	NUDT14	nudix hydrolase 14	protein_coding	256281	1916	-0.358455	1.84232	0.0100853	0.0677103
ENSG00000089682	RBM41	RNA binding motif protein 41	protein_coding	55285	6101	0.548835	1.13702	0.010094	0.0677103
ENSG00000170430	MGMT	O-6-methylguanine-DNA methyltransferase	protein_coding	4255	6527	-0.358624	2.44001	0.0100966	0.0677103
ENSG00000025772	TOMM34	translocase of outer mitochondrial membrane 34	protein_coding	10953	1973	-0.247004	2.78054	0.0100974	0.0677103
ENSG00000007923	DNAJC11	DnaJ heat shock protein family (Hsp40) member C11	protein_coding	55735	5083	-0.220419	4.15997	0.0101014	0.0677103
ENSG00000171703	TCEA2	transcription elongation factor A2	protein_coding	6919	4788	-0.340174	2.90664	0.0101388	0.0679292
ENSG00000244005	NFS1	NFS1 cysteine desulfurase	protein_coding	9054	6023	-0.184195	3.52898	0.010158	0.0679855
ENSG00000013563	DNASE1L1	deoxyribonuclease 1 like 1	protein_coding	1774	4132	-0.193657	4.67154	0.0101608	0.0679855
ENSG00000105063	PPP6R1	protein phosphatase 6 regulatory subunit 1	protein_coding	22870	6606	-0.22853	7.08461	0.0101614	0.0679855
ENSG00000127527	EPS15L1	epidermal growth factor receptor pathway substrate 15 like 1	protein_coding	58513	8431	-0.226344	5.22398	0.0101862	0.0681202
ENSG00000166501	PRKCB	protein kinase C beta	protein_coding	5579	11049	0.186635	7.45904	0.0102008	0.0681857
ENSG00000196268	ZNF493	zinc finger protein 493	protein_coding	284443	11218	0.379492	3.29351	0.0102056	0.0681862
ENSG00000125843	AP5S1	adaptor related protein complex 5 subunit sigma 1	protein_coding	55317	5491	-0.251042	2.47134	0.0102281	0.0683047
ENSG00000183793	NPIPA5	nuclear pore complex interacting protein family member A5	protein_coding	100288332	1516	-0.26819	3.33303	0.0102461	0.0683323
ENSG00000186300	ZNF555	zinc finger protein 555	protein_coding	148254	8542	0.295348	1.48691	0.0102495	0.0683323
ENSG00000120832	MTERF2	mitochondrial transcription termination factor 2	protein_coding	80298	3634	0.30502	2.48841	0.0102501	0.0683323
ENSG00000078061	ARAF	A-Raf proto-oncogene, serine/threonine kinase	protein_coding	369	3535	-0.26149	6.11759	0.0102513	0.0683323
ENSG00000188529	SRSF10	serine and arginine rich splicing factor 10	protein_coding	10772	11860	0.437212	5.38731	0.0102613	0.0683677
ENSG00000084731	KIF3C	kinesin family member 3C	protein_coding	3797	6401	-0.399278	2.43784	0.0102786	0.0684508
ENSG00000091073	DTX2	deltex E3 ubiquitin ligase 2	protein_coding	113878	5042	-0.327793	4.53417	0.010284	0.068455
ENSG00000255733	IFNG-AS1	IFNG antisense RNA 1	lncRNA	100885789	4538	0.615606	0.378846	0.0102933	0.0684853
ENSG00000137752	CASP1	caspase 1	protein_coding	834	3698	0.304202	7.26585	0.0103167	0.0686094
ENSG00000064102	INTS13	integrator complex subunit 13	protein_coding	55726	3059	0.292019	3.09423	0.0103335	0.0686888
ENSG00000228594	FNDC10	fibronectin type III domain containing 10	protein_coding	643988	2124	-0.412754	1.36499	0.0103541	0.068752
ENSG00000188906	LRRK2	leucine rich repeat kinase 2	protein_coding	120892	13505	0.434546	7.88966	0.0103582	0.068752
ENSG00000072274	TFRC	transferrin receptor	protein_coding	7037	7794	0.257776	4.10834	0.0103592	0.068752
ENSG00000104522	GFUS	GDP-L-fucose synthase	protein_coding	7264	3608	-0.648775	5.36178	0.0103737	0.068752
ENSG00000134759	ELP2	elongator acetyltransferase complex subunit 2	protein_coding	55250	11060	0.161212	4.81289	0.0103785	0.068752
ENSG00000175115	PACS1	phosphofurin acidic cluster sorting protein 1	protein_coding	55690	9587	-0.246356	7.37038	0.0103827	0.068752
ENSG00000092439	TRPM7	transient receptor potential cation channel subfamily M member 7	protein_coding	54822	12380	0.360812	4.61812	0.0103874	0.068752
ENSG00000196981	WDR5B	WD repeat domain 5B	protein_coding	54554	4217	0.345972	2.5907	0.010388	0.068752
ENSG00000111731	C2CD5	C2 calcium dependent domain containing 5	protein_coding	9847	6759	0.341336	4.57414	0.0103881	0.068752
ENSG00000105379	ETFB	electron transfer flavoprotein subunit beta	protein_coding	2109	6496	-0.310211	4.20145	0.0103972	0.068752
ENSG00000118985	ELL2	elongation factor for RNA polymerase II 2	protein_coding	22936	7108	0.327166	3.25876	0.0104004	0.068752
ENSG00000105287	PRKD2	protein kinase D2	protein_coding	25865	5664	-0.240145	6.71979	0.0104004	0.068752
ENSG00000131263	RLIM	ring finger protein, LIM domain interacting	protein_coding	51132	10627	0.258718	5.35343	0.0104142	0.0688112
ENSG00000221890	NPTXR	neuronal pentraxin receptor	protein_coding	23467	5830	-0.266598	1.68779	0.0104362	0.068896
ENSG00000132205	EMILIN2	elastin microfibril interfacer 2	protein_coding	84034	6469	-0.277885	5.31709	0.0104384	0.068896
ENSG00000116741	RGS2	regulator of G protein signaling 2	protein_coding	5997	2088	0.352741	8.27046	0.0104414	0.068896
ENSG00000090382	LYZ	lysozyme	protein_coding	4069	1724	0.324067	11.1593	0.0104648	0.0689801
ENSG00000260257	AL035071.1	novel transcript	lncRNA	NA	2131	-0.363225	3.08004	0.0104684	0.0689801
ENSG00000089916	GPATCH2L	G-patch domain containing 2 like	protein_coding	55668	21987	0.281776	4.88162	0.0104686	0.0689801
ENSG00000104998	IL27RA	interleukin 27 receptor subunit alpha	protein_coding	9466	2950	-0.166249	5.37042	0.0105073	0.0692037
ENSG00000173230	GOLGB1	golgin B1	protein_coding	2804	11865	0.141024	5.36099	0.0105125	0.0692061
ENSG00000100221	JOSD1	Josephin domain containing 1	protein_coding	9929	4326	-0.147299	4.80398	0.0105249	0.0692472
ENSG00000176222	ZNF404	zinc finger protein 404	protein_coding	342908	2477	0.66548	-0.0468399	0.0105284	0.0692472
ENSG00000162585	FAAP20	FA core complex associated protein 20	protein_coding	199990	10916	-0.274122	4.26387	0.0105437	0.0692587
ENSG00000272822	AC073610.2	novel protein	protein_coding	NA	1336	-0.216234	4.78203	0.0105443	0.0692587
ENSG00000244734	HBB	hemoglobin subunit beta	protein_coding	3043	1304	-0.542303	16.9446	0.0105494	0.0692587
ENSG00000160602	NEK8	NIMA related kinase 8	protein_coding	284086	4412	-0.274062	2.56603	0.0105506	0.0692587
ENSG00000157379	DHRS1	dehydrogenase/reductase 1	protein_coding	115817	4949	-0.265647	3.78856	0.0105543	0.0692587
ENSG00000127191	TRAF2	TNF receptor associated factor 2	protein_coding	7186	3665	-0.273211	3.40344	0.0105636	0.0692884
ENSG00000255240	AP001636.3	novel transcript	lncRNA	283194	6590	-0.501637	-0.696066	0.0105717	0.0693079
ENSG00000100304	TTLL12	tubulin tyrosine ligase like 12	protein_coding	23170	4623	-0.272107	4.06373	0.0105805	0.0693079
ENSG00000135074	ADAM19	ADAM metallopeptidase domain 19	protein_coding	8728	7704	0.231583	6.49172	0.0105853	0.0693079
ENSG00000284029	MIR6805	microRNA 6805	miRNA	102465483	62	-0.516342	0.885904	0.0105902	0.0693079
ENSG00000112640	PPP2R5D	protein phosphatase 2 regulatory subunit B'delta	protein_coding	5528	3787	-0.218207	4.6565	0.0105907	0.0693079
ENSG00000152926	ZNF117	zinc finger protein 117	protein_coding	51351	10695	0.567763	5.00138	0.0106014	0.0693463
ENSG00000126790	L3HYPDH	trans-L-3-hydroxyproline dehydratase	protein_coding	112849	3493	0.29396	2.30215	0.0106108	0.0693761
ENSG00000171109	MFN1	mitofusin 1	protein_coding	55669	5945	0.255113	4.45926	0.0106382	0.0694982
ENSG00000102119	EMD	emerin	protein_coding	2010	1944	-0.264062	4.57065	0.0106408	0.0694982
ENSG00000141582	CBX4	chromobox 4	protein_coding	8535	2891	-0.168498	4.63307	0.010644	0.0694982
ENSG00000123091	RNF11	ring finger protein 11	protein_coding	26994	3112	-0.403238	5.34129	0.0106718	0.0696481
ENSG00000173409	ARV1	ARV1 homolog, fatty acid homeostasis modulator	protein_coding	64801	2125	0.331701	2.13603	0.0106848	0.0696714
ENSG00000166439	RNF169	ring finger protein 169	protein_coding	254225	7842	0.206203	5.10586	0.0106851	0.0696714
ENSG00000116205	TCEANC2	transcription elongation factor A N-terminal and central domain containing 2	protein_coding	127428	12168	0.203356	3.81851	0.0107158	0.0698403
ENSG00000160013	PTGIR	prostaglandin I2 receptor	protein_coding	5739	3517	-0.374558	2.86595	0.0107374	0.0699059
ENSG00000171448	ZBTB26	zinc finger and BTB domain containing 26	protein_coding	57684	4657	0.454471	2.77026	0.0107378	0.0699059
ENSG00000139410	SDSL	serine dehydratase like	protein_coding	113675	2073	-0.594662	-0.657543	0.010749	0.0699059
ENSG00000281039	AC005154.5	novel protein	protein_coding	NA	687	0.200275	3.07429	0.01075	0.0699059
ENSG00000111644	ACRBP	acrosin binding protein	protein_coding	84519	2816	-0.515644	3.98065	0.0107503	0.0699059
ENSG00000141279	NPEPPS	aminopeptidase puromycin sensitive	protein_coding	9520	12881	0.187803	6.47738	0.0107618	0.0699349
ENSG00000138604	GLCE	glucuronic acid epimerase	protein_coding	26035	6630	0.28181	2.53066	0.0107654	0.0699349
ENSG00000233093	LINC00892	long intergenic non-protein coding RNA 892	lncRNA	100128420	1922	0.378163	0.437061	0.0107693	0.0699349
ENSG00000242252	BGLAP	bone gamma-carboxyglutamate protein	protein_coding	632	964	-0.446668	0.976648	0.010785	0.0700053
ENSG00000132313	MRPL35	mitochondrial ribosomal protein L35	protein_coding	51318	3825	0.261997	3.31319	0.0108207	0.0702051
ENSG00000211769	TRBJ2-5	T cell receptor beta joining 2-5	TR_J_gene	NA	48	-0.339675	1.58207	0.0108319	0.0702459
ENSG00000105808	RASA4	RAS p21 protein activator 4	protein_coding	10156	8076	-0.187499	4.2096	0.010882	0.0704871
ENSG00000286065	SLFN12L	schlafen family member 12 like	lncRNA	NA	2766	0.560815	1.71223	0.0108824	0.0704871
ENSG00000184900	SUMO3	small ubiquitin like modifier 3	protein_coding	6612	2732	-0.148318	4.77391	0.0108875	0.0704871
ENSG00000135052	GOLM1	golgi membrane protein 1	protein_coding	51280	4233	-0.248559	2.4519	0.0108887	0.0704871
ENSG00000256087	ZNF432	zinc finger protein 432	protein_coding	9668	5986	0.274209	2.67999	0.0109039	0.0705538
ENSG00000174903	RAB1B	RAB1B, member RAS oncogene family	protein_coding	81876	1950	-0.28139	7.01344	0.0109235	0.0706487
ENSG00000254531	FLJ20021	uncharacterized LOC90024	lncRNA	90024	790	-0.436118	0.442141	0.0109311	0.0706658
ENSG00000224389	C4B	complement C4B (Chido blood group)	protein_coding	721	7174	-0.782225	2.79224	0.0109522	0.0707702
ENSG00000105438	KDELR1	KDEL endoplasmic reticulum protein retention receptor 1	protein_coding	10945	2244	-0.219084	5.12807	0.0109803	0.07092
ENSG00000284989	AL451062.2	novel transcript	protein_coding	NA	4037	-0.259986	3.77727	0.0109901	0.0709247
ENSG00000118922	KLF12	Kruppel like factor 12	protein_coding	11278	10923	0.46218	4.63414	0.0109909	0.0709247
ENSG00000284049	MIR650	microRNA 650	miRNA	723778	96	0.667453	1.72965	0.0110049	0.0709828
ENSG00000151422	FER	FER tyrosine kinase	protein_coding	2241	13595	0.297212	1.6813	0.0110144	0.0710122
ENSG00000141469	SLC14A1	solute carrier family 14 member 1 (Kidd blood group)	protein_coding	6563	7182	-0.533189	3.56819	0.0110206	0.0710204
ENSG00000103507	BCKDK	branched chain keto acid dehydrogenase kinase	protein_coding	10295	3873	-0.328802	4.82367	0.0110584	0.0712291
ENSG00000286667	AC010641.2	novel transcript	lncRNA	NA	2226	0.595528	-0.768886	0.0110629	0.0712291
ENSG00000065150	IPO5	importin 5	protein_coding	3843	9664	0.198716	5.08982	0.0110827	0.0712935
ENSG00000138385	SSB	small RNA binding exonuclease protection factor La	protein_coding	6741	5054	0.416132	4.10046	0.0110828	0.0712935
ENSG00000130227	XPO7	exportin 7	protein_coding	23039	6918	-0.167926	5.30679	0.0110886	0.0712988
ENSG00000170266	GLB1	galactosidase beta 1	protein_coding	2720	4335	-0.200338	4.91258	0.0110997	0.071338
ENSG00000225528	Z82206.1	novel protein similar to translation machinery associated 7 homolog (S. cerevisiae) TMA7	protein_coding	NA	1322	-0.440724	0.40443	0.0111074	0.0713559
ENSG00000179715	PCED1B	PC-esterase domain containing 1B	protein_coding	91523	2618	-0.246572	5.34409	0.0111135	0.0713627
ENSG00000211651	IGLV1-44	immunoglobulin lambda variable 1-44	IG_V_gene	NA	467	0.566674	3.58961	0.0111211	0.0713797
ENSG00000141349	G6PC3	glucose-6-phosphatase catalytic subunit 3	protein_coding	92579	4551	-0.305282	3.28038	0.0111382	0.0714577
ENSG00000126561	STAT5A	signal transducer and activator of transcription 5A	protein_coding	6776	6574	-0.180674	6.46049	0.0111487	0.0714703
ENSG00000255284	AP006621.3	novel transcript	lncRNA	171391	1489	-0.291234	1.32435	0.0111501	0.0714703
ENSG00000140398	NEIL1	nei like DNA glycosylase 1	protein_coding	79661	6939	-0.248522	3.03209	0.0111932	0.0715589
ENSG00000077782	FGFR1	fibroblast growth factor receptor 1	protein_coding	2260	14643	0.212271	1.91	0.0111934	0.0715589
ENSG00000105514	RAB3D	RAB3D, member RAS oncogene family	protein_coding	9545	4384	-0.274159	7.20359	0.0111956	0.0715589
ENSG00000100342	APOL1	apolipoprotein L1	protein_coding	8542	3458	-0.313806	5.08963	0.0111958	0.0715589
ENSG00000105483	CARD8	caspase recruitment domain family member 8	protein_coding	22900	13219	0.350884	7.37075	0.0111988	0.0715589
ENSG00000286235	AL035461.3	novel protein	protein_coding	NA	5862	0.223365	3.5712	0.0112017	0.0715589
ENSG00000250741	NT5C1B-RDH14	NT5C1B-RDH14 readthrough	protein_coding	100526794	2150	0.557412	0.0758691	0.0112024	0.0715589
ENSG00000188026	RILPL1	Rab interacting lysosomal protein like 1	protein_coding	353116	8671	-0.340155	1.91715	0.0112038	0.0715589
ENSG00000147044	CASK	calcium/calmodulin dependent serine protein kinase	protein_coding	8573	19751	0.281799	2.98517	0.0112103	0.0715682
ENSG00000163006	CCDC138	coiled-coil domain containing 138	protein_coding	165055	5796	0.421619	0.0487297	0.0112174	0.0715696
ENSG00000198925	ATG9A	autophagy related 9A	protein_coding	79065	4724	-0.269682	5.42125	0.0112204	0.0715696
ENSG00000101052	IFT52	intraflagellar transport 52	protein_coding	51098	2539	-0.182745	2.99751	0.0112345	0.0715963
ENSG00000183597	TANGO2	transport and golgi organization 2 homolog	protein_coding	128989	7395	-0.299819	6.04499	0.0112346	0.0715963
ENSG00000109062	SLC9A3R1	SLC9A3 regulator 1	protein_coding	9368	2339	-0.229302	7.2401	0.0112763	0.0717652
ENSG00000117000	RLF	RLF zinc finger	protein_coding	6018	6232	0.298601	4.00947	0.0112788	0.0717652
ENSG00000116497	S100PBP	S100P binding protein	protein_coding	64766	9190	0.208836	4.49105	0.0112788	0.0717652
ENSG00000079332	SAR1A	secretion associated Ras related GTPase 1A	protein_coding	56681	6914	0.181467	5.97541	0.0112811	0.0717652
ENSG00000215301	DDX3X	DEAD-box helicase 3 X-linked	protein_coding	1654	15828	0.466252	7.91319	0.011303	0.0718566
ENSG00000250510	GPR162	G protein-coupled receptor 162	protein_coding	27239	3216	-0.346056	3.56367	0.0113071	0.0718566
ENSG00000128915	ICE2	interactor of little elongation complex ELL subunit 2	protein_coding	79664	16010	0.308387	4.16569	0.0113106	0.0718566
ENSG00000124203	ZNF831	zinc finger protein 831	protein_coding	128611	11605	0.241445	4.22822	0.0113182	0.0718566
ENSG00000211685	IGLC7	immunoglobulin lambda constant 7	IG_C_gene	NA	441	0.463582	0.323013	0.0113205	0.0718566
ENSG00000160191	PDE9A	phosphodiesterase 9A	protein_coding	5152	5281	-0.324791	0.500771	0.0113516	0.0719711
ENSG00000186350	RXRA	retinoid X receptor alpha	protein_coding	6256	12077	-0.260499	7.46021	0.0113523	0.0719711
ENSG00000109113	RAB34	RAB34, member RAS oncogene family	protein_coding	83871	3303	-0.291995	2.777	0.0113536	0.0719711
ENSG00000113643	RARS1	arginyl-tRNA synthetase 1	protein_coding	5917	3417	0.237446	4.16294	0.0113634	0.0720019
ENSG00000125633	CCDC93	coiled-coil domain containing 93	protein_coding	54520	8065	0.26704	4.96952	0.0113736	0.07203
ENSG00000027869	SH2D2A	SH2 domain containing 2A	protein_coding	9047	2498	-0.376619	3.87507	0.0113779	0.07203
ENSG00000085274	MYNN	myoneurin	protein_coding	55892	5165	0.411044	3.4068	0.0113872	0.0720569
ENSG00000136830	NIBAN2	niban apoptosis regulator 2	protein_coding	64855	4617	-0.32341	4.33076	0.011395	0.0720665
ENSG00000136807	CDK9	cyclin dependent kinase 9	protein_coding	1025	3005	-0.222961	5.09027	0.0113987	0.0720665
ENSG00000188229	TUBB4B	tubulin beta 4B class IVb	protein_coding	10383	2037	-0.33476	5.47703	0.0114141	0.0721321
ENSG00000097046	CDC7	cell division cycle 7	protein_coding	8317	3599	0.385995	1.66883	0.0114272	0.0721523
ENSG00000227500	SCAMP4	secretory carrier membrane protein 4	protein_coding	113178	6795	-0.269904	4.49433	0.0114339	0.0721523
ENSG00000148218	ALAD	aminolevulinate dehydratase	protein_coding	210	4945	-0.186648	4.39553	0.0114367	0.0721523
ENSG00000137492	THAP12	THAP domain containing 12	protein_coding	5612	7888	0.398393	4.67105	0.0114437	0.0721523
ENSG00000115652	UXS1	UDP-glucuronate decarboxylase 1	protein_coding	80146	6980	-0.140843	4.40874	0.0114544	0.0721523
ENSG00000157426	AASDH	aminoadipate-semialdehyde dehydrogenase	protein_coding	132949	4654	0.251829	2.71577	0.0114579	0.0721523
ENSG00000253522	MIR3142HG	MIR3142 host gene	lncRNA	107075116	2377	0.417619	1.09414	0.0114582	0.0721523
ENSG00000138375	SMARCAL1	SWI/SNF related, matrix associated, actin dependent regulator of chromatin, subfamily a like 1	protein_coding	50485	5092	-0.23092	3.31125	0.0114621	0.0721523
ENSG00000214078	CPNE1	copine 1	protein_coding	8904	3608	-0.17527	6.7255	0.0114665	0.0721523
ENSG00000129226	CD68	CD68 molecule	protein_coding	968	2163	-0.245682	7.20092	0.0114696	0.0721523
ENSG00000146574	CCZ1B	CCZ1 homolog B, vacuolar protein trafficking and biogenesis associated	protein_coding	221960	6933	0.17784	4.7373	0.0114726	0.0721523
ENSG00000268083	AC008982.1	novel protein	protein_coding	NA	963	-0.173228	6.06337	0.0114784	0.0721569
ENSG00000186187	ZNRF1	zinc and ring finger 1	protein_coding	84937	8830	-0.237831	2.07137	0.0114848	0.0721658
ENSG00000186834	HEXIM1	HEXIM P-TEFb complex subunit 1	protein_coding	10614	3625	0.186083	4.90937	0.0115106	0.0722965
ENSG00000147996	CBWD5	COBW domain containing 5	protein_coding	220869	12708	0.313609	3.95059	0.0115284	0.0723735
ENSG00000008382	MPND	MPN domain containing	protein_coding	84954	2049	-0.378095	2.96014	0.011533	0.0723735
ENSG00000167962	ZNF598	zinc finger protein 598, E3 ubiquitin ligase	protein_coding	90850	4699	-0.236152	4.40376	0.0115496	0.0724275
ENSG00000272589	ZSWIM8-AS1	ZSWIM8 antisense RNA 1	lncRNA	100507331	1460	-0.325786	2.2966	0.0115563	0.0724275
ENSG00000113971	NPHP3	nephrocystin 3	protein_coding	27031	9673	0.387088	3.60438	0.0115643	0.0724275
ENSG00000116985	BMP8B	bone morphogenetic protein 8b	protein_coding	656	4826	0.448323	0.228867	0.0115705	0.0724275
ENSG00000088832	FKBP1A	FKBP prolyl isomerase 1A	protein_coding	2280	5973	-0.160124	7.56714	0.0115731	0.0724275
ENSG00000071994	PDCD2	programmed cell death 2	protein_coding	5134	6476	0.204419	4.59615	0.0115748	0.0724275
ENSG00000070882	OSBPL3	oxysterol binding protein like 3	protein_coding	26031	8089	0.245806	4.04793	0.0115783	0.0724275
ENSG00000172269	DPAGT1	dolichyl-phosphate N-acetylglucosaminephosphotransferase 1	protein_coding	1798	5280	-0.243892	3.66972	0.0115861	0.0724275
ENSG00000160392	C19orf47	chromosome 19 open reading frame 47	protein_coding	126526	4875	-0.31383	2.44832	0.011587	0.0724275
ENSG00000101782	RIOK3	RIO kinase 3	protein_coding	8780	4856	-0.280941	5.8599	0.0116034	0.0724808
ENSG00000275395	FCGBP	Fc fragment of IgG binding protein	protein_coding	8857	12961	-0.342396	3.06506	0.0116085	0.0724808
ENSG00000062650	WAPL	WAPL cohesin release factor	protein_coding	23063	7205	0.295165	5.34874	0.0116107	0.0724808
ENSG00000151092	NGLY1	N-glycanase 1	protein_coding	55768	8616	0.206995	4.83007	0.0116239	0.072532
ENSG00000160360	GPSM1	G protein signaling modulator 1	protein_coding	26086	5138	-0.291501	1.33889	0.0116305	0.0725419
ENSG00000218891	ZNF579	zinc finger protein 579	protein_coding	163033	3320	-0.361823	1.33621	0.0116513	0.0726397
ENSG00000267745	AC060766.7	novel transcript	lncRNA	NA	1212	0.310561	1.39288	0.0116584	0.0726456
ENSG00000259431	THTPA	thiamine triphosphatase	protein_coding	79178	2894	-0.226849	2.93397	0.0116637	0.0726456
ENSG00000110848	CD69	CD69 molecule	protein_coding	969	2832	0.624339	2.23974	0.0116674	0.0726456
ENSG00000136111	TBC1D4	TBC1 domain family member 4	protein_coding	9882	8032	0.384819	4.96661	0.011681	0.0726984
ENSG00000147119	CHST7	carbohydrate sulfotransferase 7	protein_coding	56548	2396	-0.336057	2.96594	0.0116938	0.0727465
ENSG00000276965	AC004542.6	NULL	misc_RNA	NA	237	0.771393	1.39258	0.0117112	0.072787
ENSG00000144843	ADPRH	ADP-ribosylarginine hydrolase	protein_coding	141	4615	-0.238817	2.93382	0.011716	0.072787
ENSG00000104419	NDRG1	N-myc downstream regulated 1	protein_coding	10397	12002	-0.212407	5.97632	0.0117179	0.072787
ENSG00000135541	AHI1	Abelson helper integration site 1	protein_coding	54806	8694	0.40987	0.508409	0.0117205	0.072787
ENSG00000187607	ZNF286A	zinc finger protein 286A	protein_coding	57335	6754	0.312932	1.82602	0.0117279	0.0728009
ENSG00000196345	ZKSCAN7	zinc finger with KRAB and SCAN domains 7	protein_coding	55888	4208	0.273308	1.14109	0.0117449	0.0728753
ENSG00000181284	TMEM102	transmembrane protein 102	protein_coding	284114	2137	-0.353314	2.85408	0.0117571	0.0729192
ENSG00000239697	TNFSF12	TNF superfamily member 12	protein_coding	8742	1911	-0.199185	4.84188	0.0117745	0.0729668
ENSG00000167881	SRP68	signal recognition particle 68	protein_coding	6730	7505	-0.169371	4.86752	0.0117749	0.0729668
ENSG00000198225	FKBP1C	FKBP prolyl isomerase 1C	protein_coding	NA	1579	-0.277348	4.1426	0.0117976	0.0730762
ENSG00000178700	DHFR2	dihydrofolate reductase 2	protein_coding	200895	4352	0.275383	1.99873	0.0118083	0.073099
ENSG00000108599	AKAP10	A-kinase anchoring protein 10	protein_coding	11216	4839	0.256122	4.75757	0.0118115	0.073099
ENSG00000112249	ASCC3	activating signal cointegrator 1 complex subunit 3	protein_coding	10973	11731	0.217698	3.88041	0.011852	0.0732828
ENSG00000258289	CHURC1	churchill domain containing 1	protein_coding	91612	5404	0.348103	5.30893	0.0118524	0.0732828
ENSG00000164163	ABCE1	ATP binding cassette subfamily E member 1	protein_coding	6059	6254	0.336891	4.18153	0.0118565	0.0732828
ENSG00000171928	TVP23B	trans-golgi network vesicle protein 23 homolog B	protein_coding	51030	5746	0.456869	2.72393	0.0118703	0.0733362
ENSG00000140718	FTO	FTO alpha-ketoglutarate dependent dioxygenase	protein_coding	79068	21379	-0.216458	3.52561	0.0118812	0.0733724
ENSG00000047579	DTNBP1	dystrobrevin binding protein 1	protein_coding	84062	3046	-0.237419	3.34601	0.0119091	0.0735128
ENSG00000169918	OTUD7A	OTU deubiquitinase 7A	protein_coding	161725	14352	0.475675	0.871086	0.0119508	0.0737387
ENSG00000118777	ABCG2	ATP binding cassette subfamily G member 2 (Junior blood group)	protein_coding	9429	5602	-0.683638	-0.554327	0.0119699	0.0738054
ENSG00000198642	KLHL9	kelch like family member 9	protein_coding	55958	5740	0.38314	4.27583	0.0119719	0.0738054
ENSG00000142657	PGD	phosphogluconate dehydrogenase	protein_coding	5226	3333	-0.268371	7.67077	0.0119815	0.0738088
ENSG00000274933	TBC1D3I	TBC1 domain family member 3I	protein_coding	102724862	2288	-0.32185	2.60331	0.0119829	0.0738088
ENSG00000174080	CTSF	cathepsin F	protein_coding	8722	4249	-0.291674	2.37393	0.0119879	0.0738088
ENSG00000130475	FCHO1	FCH and mu domain containing endocytic adaptor 1	protein_coding	23149	5694	-0.247093	5.7042	0.012011	0.0739151
ENSG00000273015	AC008124.1	novel transcript	lncRNA	NA	9730	0.367086	3.47445	0.0120203	0.0739151
ENSG00000259171	AL163636.1	novel protein, ANG-RNASE4 readthrough	protein_coding	NA	1498	-0.231033	1.90301	0.0120206	0.0739151
ENSG00000268750	AC010522.1	novel protein	protein_coding	NA	1159	0.521146	0.721245	0.0120272	0.0739158
ENSG00000105767	CADM4	cell adhesion molecule 4	protein_coding	199731	2257	-0.326394	1.07799	0.012031	0.0739158
ENSG00000167711	SERPINF2	serpin family F member 2	protein_coding	5345	2345	-0.421762	0.022395	0.0120495	0.0739532
ENSG00000109670	FBXW7	F-box and WD repeat domain containing 7	protein_coding	55294	10979	0.299283	4.25184	0.0120496	0.0739532
ENSG00000273432	AC004951.4	novel transcript, POLR2J4 pseudogene-RASA4 pseudogene readthrough	lncRNA	NA	2076	-0.190605	2.77226	0.0120525	0.0739532
ENSG00000189195	BTBD8	BTB domain containing 8	protein_coding	284697	8342	0.440532	0.52359	0.01207	0.0740287
ENSG00000058799	YIPF1	Yip1 domain family member 1	protein_coding	54432	2036	-0.249588	4.86836	0.0120811	0.074065
ENSG00000129219	PLD2	phospholipase D2	protein_coding	5338	4832	-0.25013	3.75492	0.0120882	0.0740771
ENSG00000157106	SMG1	SMG1 nonsense mediated mRNA decay associated PI3K related kinase	protein_coding	23049	25935	0.389089	6.56341	0.0121103	0.0741809
ENSG00000101574	METTL4	methyltransferase like 4	protein_coding	64863	5724	0.295222	3.40278	0.0121317	0.0742802
ENSG00000134294	SLC38A2	solute carrier family 38 member 2	protein_coding	54407	6509	0.445261	6.13218	0.0121399	0.0742802
ENSG00000254986	DPP3	dipeptidyl peptidase 3	protein_coding	10072	3977	-0.267381	3.5049	0.0121421	0.0742802
ENSG00000115239	ASB3	ankyrin repeat and SOCS box containing 3	protein_coding	51130	6735	0.203282	3.04473	0.0121513	0.0743049
ENSG00000117115	PADI2	peptidyl arginine deiminase 2	protein_coding	11240	6000	-0.293854	7.18132	0.0121604	0.0743288
ENSG00000206990	Y_RNA	Y RNA	misc_RNA	NA	103	-0.365027	1.97448	0.0121698	0.0743316
ENSG00000262879	AC005670.3	novel transcript	lncRNA	NA	16607	0.319024	2.9696	0.0121712	0.0743316
ENSG00000158480	SPATA2	spermatogenesis associated 2	protein_coding	9825	4291	-0.231997	3.42317	0.0121999	0.0743873
ENSG00000099783	HNRNPM	heterogeneous nuclear ribonucleoprotein M	protein_coding	4670	5614	-0.200379	6.32013	0.0122017	0.0743873
ENSG00000111057	KRT18	keratin 18	protein_coding	3875	3069	-0.423046	-0.0220439	0.0122019	0.0743873
ENSG00000079387	SENP1	SUMO specific peptidase 1	protein_coding	29843	6114	0.207709	3.59507	0.0122075	0.0743873
ENSG00000143970	ASXL2	ASXL transcriptional regulator 2	protein_coding	55252	13230	0.290854	4.81647	0.0122134	0.0743873
ENSG00000134996	OSTF1	osteoclast stimulating factor 1	protein_coding	26578	1348	-0.197117	6.29386	0.0122149	0.0743873
ENSG00000187815	ZFP69	ZFP69 zinc finger protein	protein_coding	339559	3173	0.283695	1.3108	0.0122166	0.0743873
ENSG00000159314	ARHGAP27	Rho GTPase activating protein 27	protein_coding	201176	10426	0.145309	7.86992	0.0122365	0.0744327
ENSG00000261717	AC009163.5	novel TMEM170A-CFDP1 readthrough protein	protein_coding	NA	530	0.346262	1.30794	0.0122394	0.0744327
ENSG00000283361	CFAP97D2	CFAP97 domain containing 2	protein_coding	101929355	2353	-0.389937	-1.06834	0.0122396	0.0744327
ENSG00000136152	COG3	component of oligomeric golgi complex 3	protein_coding	83548	6087	0.279886	3.97063	0.0122449	0.0744338
ENSG00000134256	CD101	CD101 molecule	protein_coding	9398	3828	-0.286764	3.40119	0.0122668	0.0745105
ENSG00000135912	TTLL4	tubulin tyrosine ligase like 4	protein_coding	9654	7695	-0.270468	4.31346	0.0122679	0.0745105
ENSG00000062194	GPBP1	GC-rich promoter binding protein 1	protein_coding	65056	6472	0.339932	5.75215	0.0122734	0.074512
ENSG00000105778	AVL9	AVL9 cell migration associated	protein_coding	23080	14762	0.265463	5.04116	0.0122799	0.0745155
ENSG00000176531	PHLDB3	pleckstrin homology like domain family B member 3	protein_coding	653583	4553	-0.369762	1.68986	0.0122851	0.0745155
ENSG00000167664	TMIGD2	transmembrane and immunoglobulin domain containing 2	protein_coding	126259	1262	-0.303639	2.72307	0.0122895	0.0745155
ENSG00000172531	PPP1CA	protein phosphatase 1 catalytic subunit alpha	protein_coding	5499	4073	-0.240273	7.09582	0.0122986	0.0745164
ENSG00000125611	CHCHD5	coiled-coil-helix-coiled-coil-helix domain containing 5	protein_coding	84269	3759	-0.323618	2.26349	0.0123	0.0745164
ENSG00000268361	L34079.1	novel protein	protein_coding	NA	393	-0.309516	1.32372	0.0123315	0.0745677
ENSG00000141505	ASGR1	asialoglycoprotein receptor 1	protein_coding	432	3748	-0.423483	2.51079	0.0123325	0.0745677
ENSG00000123358	NR4A1	nuclear receptor subfamily 4 group A member 1	protein_coding	3164	7295	-0.348698	1.98588	0.012333	0.0745677
ENSG00000143862	ARL8A	ADP ribosylation factor like GTPase 8A	protein_coding	127829	1975	-0.224249	4.84368	0.0123344	0.0745677
ENSG00000163682	RPL9	ribosomal protein L9	protein_coding	6133	4938	0.517878	4.05362	0.0123345	0.0745677
ENSG00000285171	AL590764.2	novel protein, IL2RG-CXorf65 readthrough	protein_coding	NA	2371	-0.190973	7.7724	0.0123429	0.0745872
ENSG00000157837	SPPL3	signal peptide peptidase like 3	protein_coding	121665	6659	-0.165073	4.67803	0.0123565	0.0746291
ENSG00000131187	F12	coagulation factor XII	protein_coding	2161	2756	-0.339701	0.923638	0.0123611	0.0746291
ENSG00000011295	TTC19	tetratricopeptide repeat domain 19	protein_coding	54902	6054	0.19892	3.34449	0.0123654	0.0746291
ENSG00000182544	MFSD5	major facilitator superfamily domain containing 5	protein_coding	84975	2583	-0.287789	4.17166	0.012374	0.0746497
ENSG00000272316	AL021368.2	novel transcript	lncRNA	NA	5352	0.533734	1.29362	0.0123871	0.0746974
ENSG00000273855	AC020658.5	novel transcript, sense intronic to PLCB2	lncRNA	NA	442	-0.367108	0.329792	0.0124028	0.0747467
ENSG00000198482	ZNF808	zinc finger protein 808	protein_coding	388558	5008	0.268123	2.98265	0.0124123	0.0747467
ENSG00000163607	GTPBP8	GTP binding protein 8 (putative)	protein_coding	29083	3794	0.217575	1.84373	0.0124195	0.0747467
ENSG00000074201	CLNS1A	chloride nucleotide-sensitive channel 1A	protein_coding	1207	4581	0.29012	4.5258	0.0124208	0.0747467
ENSG00000257093	DENND11	DENN domain containing 11	protein_coding	57189	7369	0.361411	4.8236	0.0124223	0.0747467
ENSG00000150776	NKAPD1	NKAP domain containing 1	protein_coding	55216	5755	0.300951	3.52295	0.0124305	0.0747467
ENSG00000268734	AC245128.3	novel transcript	lncRNA	NA	748	-0.429383	4.09246	0.0124359	0.0747467
ENSG00000178057	NDUFAF3	NADH:ubiquinone oxidoreductase complex assembly factor 3	protein_coding	25915	1727	-0.390511	4.18897	0.012437	0.0747467
ENSG00000146223	RPL7L1	ribosomal protein L7 like 1	protein_coding	285855	7811	0.180733	5.39112	0.0124423	0.0747472
ENSG00000168152	THAP9	THAP domain containing 9	protein_coding	79725	4332	0.470102	0.231679	0.0124562	0.0747995
ENSG00000258102	MAP1LC3B2	microtubule associated protein 1 light chain 3 beta 2	protein_coding	643246	1925	-0.2666	3.88167	0.0124626	0.0748068
ENSG00000167528	ZNF641	zinc finger protein 641	protein_coding	121274	8502	0.159202	5.93568	0.0124706	0.0748237
ENSG00000225936	AL731557.1	novel transcript	lncRNA	NA	744	-0.651291	-0.211817	0.0124829	0.0748663
ENSG00000155252	PI4K2A	phosphatidylinositol 4-kinase type 2 alpha	protein_coding	55361	4189	-0.22418	3.5088	0.0125069	0.0749285
ENSG00000156858	PRR14	proline rich 14	protein_coding	78994	3764	-0.222227	5.57061	0.0125078	0.0749285
ENSG00000198453	ZNF568	zinc finger protein 568	protein_coding	374900	9437	0.40017	1.29851	0.012509	0.0749285
ENSG00000263753	LINC00667	long intergenic non-protein coding RNA 667	lncRNA	339290	10094	0.328541	3.96679	0.0125249	0.0749928
ENSG00000131981	LGALS3	galectin 3	protein_coding	3958	2199	-0.431979	6.08316	0.0125342	0.0750169
ENSG00000104812	GYS1	glycogen synthase 1	protein_coding	2997	4241	-0.22837	4.51386	0.0125439	0.0750439
ENSG00000153827	TRIP12	thyroid hormone receptor interactor 12	protein_coding	9320	12730	0.176324	6.87038	0.0125538	0.0750717
ENSG00000258199	AC073896.4	novel transcript, sense overlapping to SMARCC2	lncRNA	NA	403	-0.439926	2.22102	0.0125623	0.0750914
ENSG00000284024	AC069544.2	zinc finger and SCAN domain containing 29	protein_coding	100421372	4763	0.260875	2.6957	0.0125739	0.0751106
ENSG00000176994	SMCR8	SMCR8-C9orf72 complex subunit	protein_coding	140775	8297	0.297208	5.56121	0.012576	0.0751106
ENSG00000198162	MAN1A2	mannosidase alpha class 1A member 2	protein_coding	10905	9667	0.321998	4.56247	0.012592	0.075158
ENSG00000151725	CENPU	centromere protein U	protein_coding	79682	3483	0.555282	0.238595	0.0126041	0.075158
ENSG00000066777	ARFGEF1	ADP ribosylation factor guanine nucleotide exchange factor 1	protein_coding	10565	11059	0.243211	5.50928	0.0126043	0.075158
ENSG00000126070	AGO3	argonaute RISC catalytic component 3	protein_coding	192669	21153	0.288197	4.48718	0.0126048	0.075158
ENSG00000101265	RASSF2	Ras association domain family member 2	protein_coding	9770	5722	0.209409	8.72318	0.0126218	0.0752276
ENSG00000281398	SNHG4	small nucleolar RNA host gene 4	lncRNA	NA	4469	0.315468	1.68461	0.0126368	0.0752695
ENSG00000241326	AL603962.1	novel transcript	lncRNA	NA	436	-0.250574	0.601447	0.0126394	0.0752695
ENSG00000134697	GNL2	G protein nucleolar 2	protein_coding	29889	5747	0.207966	3.76016	0.012646	0.0752695
ENSG00000108433	GOSR2	golgi SNAP receptor complex member 2	protein_coding	9570	14366	0.144397	4.6504	0.0126505	0.0752695
ENSG00000117475	BLZF1	basic leucine zipper nuclear factor 1	protein_coding	8548	3820	0.391116	2.99093	0.0126596	0.0752695
ENSG00000197568	HHLA3	HERV-H LTR-associating 3	lncRNA	NA	1222	-0.383573	0.631225	0.0126602	0.0752695
ENSG00000112200	ZNF451	zinc finger protein 451	protein_coding	26036	16414	0.348388	4.24198	0.0126706	0.0752997
ENSG00000172171	TEFM	transcription elongation factor, mitochondrial	protein_coding	79736	2642	0.382912	1.59363	0.0126788	0.0753172
ENSG00000161970	RPL26	ribosomal protein L26	protein_coding	6154	2476	1.04381	5.62971	0.0126842	0.0753184
ENSG00000111652	COPS7A	COP9 signalosome subunit 7A	protein_coding	50813	2840	-0.196168	4.21179	0.0126902	0.0753226
ENSG00000130382	MLLT1	MLLT1 super elongation complex subunit	protein_coding	4298	4765	-0.228427	5.69831	0.0127086	0.0754008
ENSG00000176393	RNPEP	arginyl aminopeptidase	protein_coding	6051	3455	-0.270028	5.67538	0.0127466	0.0755953
ENSG00000147789	ZNF7	zinc finger protein 7	protein_coding	7553	10296	0.168107	3.32252	0.0127611	0.0756496
ENSG00000110011	DNAJC4	DnaJ heat shock protein family (Hsp40) member C4	protein_coding	3338	2807	-0.374467	4.88163	0.0127939	0.0758128
ENSG00000123562	MORF4L2	mortality factor 4 like 2	protein_coding	9643	2648	0.25891	4.72997	0.0128087	0.0758693
ENSG00000101751	POLI	DNA polymerase iota	protein_coding	11201	9471	0.418667	3.44436	0.0128155	0.0758785
ENSG00000247596	TWF2	twinfilin actin binding protein 2	protein_coding	11344	4211	-0.204265	6.21721	0.0128643	0.0761357
ENSG00000180787	ZFP3	ZFP3 zinc finger protein	protein_coding	124961	4987	0.269442	2.87868	0.0128867	0.0762239
ENSG00000067900	ROCK1	Rho associated coiled-coil containing protein kinase 1	protein_coding	6093	11075	0.483524	5.82523	0.0128956	0.0762239
ENSG00000213722	DDAH2	dimethylarginine dimethylaminohydrolase 2	protein_coding	23564	2363	-0.317724	4.10675	0.0128993	0.0762239
ENSG00000101132	PFDN4	prefoldin subunit 4	protein_coding	5203	1743	1.16711	-0.677416	0.0129004	0.0762239
ENSG00000018189	RUFY3	RUN and FYVE domain containing 3	protein_coding	22902	9405	0.230351	3.88262	0.0129246	0.0763158
ENSG00000160746	ANO10	anoctamin 10	protein_coding	55129	5285	-0.320629	3.5155	0.0129296	0.0763158
ENSG00000078142	PIK3C3	phosphatidylinositol 3-kinase catalytic subunit type 3	protein_coding	5289	15170	0.171978	4.81425	0.0129319	0.0763158
ENSG00000136828	RALGPS1	Ral GEF with PH domain and SH3 binding motif 1	protein_coding	9649	10507	0.255035	2.78085	0.012938	0.0763202
ENSG00000135241	PNPLA8	patatin like phospholipase domain containing 8	protein_coding	50640	5673	0.391144	4.25894	0.0129765	0.0764939
ENSG00000006756	ARSD	arylsulfatase D	protein_coding	414	7026	-0.218051	3.64336	0.0129781	0.0764939
ENSG00000139679	LPAR6	lysophosphatidic acid receptor 6	protein_coding	10161	4348	0.633397	4.87451	0.012986	0.076509
ENSG00000235173	HGH1	HGH1 homolog	protein_coding	51236	2817	-0.317367	3.24411	0.0130012	0.0765309
ENSG00000061987	MON2	MON2 homolog, regulator of endosome-to-Golgi trafficking	protein_coding	23041	16014	0.301934	4.99515	0.0130013	0.0765309
ENSG00000265681	RPL17	ribosomal protein L17	protein_coding	6139	2466	0.703454	5.25248	0.0130057	0.0765309
ENSG00000125037	EMC3	ER membrane protein complex subunit 3	protein_coding	55831	4270	-0.463347	5.46991	0.0130158	0.0765591
ENSG00000105698	USF2	upstream transcription factor 2, c-fos interacting	protein_coding	7392	4968	-0.207376	6.46409	0.0130228	0.0765688
ENSG00000171863	RPS7	ribosomal protein S7	protein_coding	6201	5529	0.740674	4.96512	0.0130289	0.0765735
ENSG00000164111	ANXA5	annexin A5	protein_coding	308	2925	-0.198852	6.55214	0.0130425	0.0766139
ENSG00000107625	DDX50	DExD-box helicase 50	protein_coding	79009	2684	0.317275	4.01829	0.0130465	0.0766139
ENSG00000148444	COMMD3	COMM domain containing 3	protein_coding	23412	2903	0.343797	4.00777	0.0130651	0.0766802
ENSG00000165102	HGSNAT	heparan-alpha-glucosaminide N-acetyltransferase	protein_coding	138050	8934	-0.192538	5.49485	0.0130684	0.0766802
ENSG00000169727	GPS1	G protein pathway suppressor 1	protein_coding	2873	6155	-0.290997	5.20016	0.0130813	0.0767242
ENSG00000134107	BHLHE40	basic helix-loop-helix family member e40	protein_coding	8553	3516	-0.24456	4.96265	0.013094	0.0767675
ENSG00000131408	NR1H2	nuclear receptor subfamily 1 group H member 2	protein_coding	7376	5341	-0.273529	5.72063	0.0131068	0.0768112
ENSG00000213373	LINC00671	long intergenic non-protein coding RNA 671	lncRNA	NA	2167	0.475398	1.18632	0.0131183	0.0768241
ENSG00000232442	MHENCR	melanoma highly expressed competing endogenous lncRNA for miR-425 and miR-489	lncRNA	100505771	801	-0.290563	3.86949	0.0131197	0.0768241
ENSG00000168876	ANKRD49	ankyrin repeat domain 49	protein_coding	54851	3171	0.533811	3.88687	0.0131271	0.0768363
ENSG00000104412	EMC2	ER membrane protein complex subunit 2	protein_coding	9694	6059	0.278251	2.7763	0.0131362	0.0768582
ENSG00000122188	LAX1	lymphocyte transmembrane adaptor 1	protein_coding	54900	3336	0.397528	3.17676	0.0131771	0.0770658
ENSG00000258301	VASH1-AS1	VASH1 antisense RNA 1	lncRNA	100506603	1843	-0.29335	2.41229	0.0131897	0.0770782
ENSG00000132680	KHDC4	KH domain containing 4, pre-mRNA splicing factor	protein_coding	22889	5646	0.240137	5.09565	0.0131899	0.0770782
ENSG00000178386	ZNF223	zinc finger protein 223	protein_coding	7766	3310	0.301247	1.10525	0.0132175	0.0771768
ENSG00000186448	ZNF197	zinc finger protein 197	protein_coding	10168	7995	0.293427	2.34035	0.0132176	0.0771768
ENSG00000096968	JAK2	Janus kinase 2	protein_coding	3717	7908	0.375959	5.15214	0.013228	0.0772066
ENSG00000160336	ZNF761	zinc finger protein 761	protein_coding	388561	5626	0.394449	2.63244	0.0132338	0.0772091
ENSG00000278784	AL136295.7	novel transcript	lncRNA	NA	1200	-0.279817	2.48358	0.0132526	0.0772659
ENSG00000163513	TGFBR2	transforming growth factor beta receptor 2	protein_coding	7048	6850	0.263558	7.5909	0.0132543	0.0772659
ENSG00000173575	CHD2	chromodomain helicase DNA binding protein 2	protein_coding	1106	16951	0.289476	6.3909	0.0132752	0.0773563
ENSG00000167850	CD300C	CD300c molecule	protein_coding	10871	1524	-0.334243	3.55308	0.0132917	0.0773937
ENSG00000103485	QPRT	quinolinate phosphoribosyltransferase	protein_coding	23475	3680	-0.391572	1.14853	0.0132924	0.0773937
ENSG00000250644	AC068580.4	novel protein	protein_coding	NA	4807	-0.293713	7.54122	0.0133062	0.0774426
ENSG00000067560	RHOA	ras homolog family member A	protein_coding	387	4805	-0.144749	8.63449	0.0133161	0.0774684
ENSG00000137871	ZNF280D	zinc finger protein 280D	protein_coding	54816	12113	0.541491	2.94389	0.013334	0.0775369
ENSG00000014824	SLC30A9	solute carrier family 30 member 9	protein_coding	10463	7199	0.288999	3.69399	0.0133386	0.0775369
ENSG00000109452	INPP4B	inositol polyphosphate-4-phosphatase type II B	protein_coding	8821	14153	0.441634	4.46158	0.0133611	0.0776362
ENSG00000058804	NDC1	NDC1 transmembrane nucleoporin	protein_coding	55706	4720	0.245534	2.9194	0.0133779	0.0776905
ENSG00000178917	ZNF852	zinc finger protein 852	protein_coding	285346	4480	0.539612	0.9833	0.013386	0.0776905
ENSG00000166750	SLFN5	schlafen family member 5	protein_coding	162394	10674	0.417814	6.29094	0.0133906	0.0776905
ENSG00000179743	FLJ37453	uncharacterized LOC729614	lncRNA	729614	2473	0.232964	1.28465	0.0133921	0.0776905
ENSG00000110934	BIN2	bridging integrator 2	protein_coding	51411	3986	0.124261	8.2785	0.0133981	0.0776936
ENSG00000163512	AZI2	5-azacytidine induced 2	protein_coding	64343	6272	0.342	4.08142	0.0134356	0.0778801
ENSG00000134324	LPIN1	lipin 1	protein_coding	23175	11861	0.271514	4.6348	0.0134413	0.0778816
ENSG00000213551	DNAJC9	DnaJ heat shock protein family (Hsp40) member C9	protein_coding	23234	3218	0.188278	3.09799	0.0134541	0.0779243
ENSG00000274460	AC092119.2	novel transcript	lncRNA	NA	1491	0.294176	1.06261	0.0134959	0.0781346
ENSG00000261253	AC137932.2	novel transcript, antisense to ANKRD11	lncRNA	NA	1360	-0.822547	-0.646465	0.0135069	0.0781668
ENSG00000159496	RGL4	ral guanine nucleotide dissociation stimulator like 4	protein_coding	266747	4715	-0.353467	3.94528	0.0135164	0.0781905
ENSG00000210049	MT-TF	mitochondrially encoded tRNA-Phe (UUU/C)	Mt_tRNA	NA	71	-0.523274	4.88658	0.0135305	0.078221
ENSG00000083720	OXCT1	3-oxoacid CoA-transferase 1	protein_coding	5019	4100	0.279544	3.43051	0.0135384	0.078221
ENSG00000106261	ZKSCAN1	zinc finger with KRAB and SCAN domains 1	protein_coding	7586	10319	0.24784	4.93867	0.0135416	0.078221
ENSG00000205808	PLPP6	phospholipid phosphatase 6	protein_coding	403313	2965	0.234781	3.02672	0.0135435	0.078221
ENSG00000285774	AL133444.1	novel transcript, antisense to SAMD4A	lncRNA	NA	1710	-0.744678	-0.705743	0.0135781	0.0783895
ENSG00000135916	ITM2C	integral membrane protein 2C	protein_coding	81618	2569	0.376226	4.54471	0.0136071	0.0784744
ENSG00000169964	TMEM42	transmembrane protein 42	protein_coding	131616	3071	0.214807	2.84413	0.0136134	0.0784744
ENSG00000268173	AC007192.1	novel protein, readthrough between PIK3R2 and IFI30	protein_coding	NA	5142	-0.229861	8.44309	0.0136209	0.0784744
ENSG00000253719	ATXN7L3B	ataxin 7 like 3B	protein_coding	552889	7596	0.211262	5.82956	0.0136289	0.0784744
ENSG00000186047	DLEU7	deleted in lymphocytic leukemia 7	protein_coding	220107	7505	-0.373543	0.0358191	0.0136327	0.0784744
ENSG00000151470	C4orf33	chromosome 4 open reading frame 33	protein_coding	132321	7015	0.298565	2.43099	0.0136349	0.0784744
ENSG00000132773	TOE1	target of EGR1, exonuclease	protein_coding	114034	2358	-0.193686	2.6181	0.0136364	0.0784744
ENSG00000167196	FBXO22	F-box protein 22	protein_coding	26263	11821	0.265966	3.00033	0.0136375	0.0784744
ENSG00000271816	BMS1P4	BMS1 pseudogene 4	lncRNA	729096	1913	0.512727	0.388164	0.0136453	0.0784744
ENSG00000103194	USP10	ubiquitin specific peptidase 10	protein_coding	9100	5075	-0.222885	6.30877	0.0136475	0.0784744
ENSG00000267140	AC007998.2	novel protein	protein_coding	NA	455	-0.268819	0.181578	0.0136634	0.0785065
ENSG00000211895	IGHA1	immunoglobulin heavy constant alpha 1	IG_C_gene	NA	1422	0.632277	7.41754	0.013664	0.0785065
ENSG00000087086	FTL	ferritin light chain	protein_coding	2512	871	-0.330149	10.9668	0.0136752	0.078515
ENSG00000183160	TMEM119	transmembrane protein 119	protein_coding	338773	3184	-0.632658	-0.541097	0.0136807	0.078515
ENSG00000146729	NIPSNAP2	nipsnap homolog 2	protein_coding	2631	5651	0.251783	4.00981	0.0136819	0.078515
ENSG00000179041	RRS1	ribosome biogenesis regulator 1 homolog	protein_coding	23212	1720	-0.215482	2.58104	0.0136963	0.0785622
ENSG00000145736	GTF2H2	general transcription factor IIH subunit 2	protein_coding	2966	8676	0.263944	3.13075	0.0137025	0.0785622
ENSG00000235169	SMIM1	small integral membrane protein 1 (Vel blood group)	protein_coding	388588	993	-1.19987	1.79225	0.0137065	0.0785622
ENSG00000224420	ADM5	adrenomedullin 5 (putative)	protein_coding	199800	1718	-0.460188	-0.442676	0.0137248	0.0786355
ENSG00000222009	BTBD19	BTB domain containing 19	protein_coding	149478	3520	-0.307934	1.40107	0.0137369	0.0786549
ENSG00000129315	CCNT1	cyclin T1	protein_coding	904	7381	0.220368	4.74715	0.0137391	0.0786549
ENSG00000198105	ZNF248	zinc finger protein 248	protein_coding	57209	7289	0.232141	2.74298	0.0137447	0.0786556
ENSG00000075340	ADD2	adducin 2	protein_coding	119	12673	-0.225243	1.99321	0.0137846	0.0788522
ENSG00000118762	PKD2	polycystin 2, transient receptor potential cation channel	protein_coding	5311	5531	0.324989	2.66358	0.013797	0.0788915
ENSG00000132716	DCAF8	DDB1 and CUL4 associated factor 8	protein_coding	50717	7605	0.165504	6.63653	0.013811	0.0789241
ENSG00000157306	ZFHX2-AS1	ZFHX2 antisense RNA 1	lncRNA	NA	5097	-0.246541	2.77627	0.0138253	0.0789241
ENSG00000162086	ZNF75A	zinc finger protein 75a	protein_coding	7627	8063	0.205753	3.51949	0.0138275	0.0789241
ENSG00000053371	AKR7A2	aldo-keto reductase family 7 member A2	protein_coding	8574	1781	-0.327379	3.68717	0.013828	0.0789241
ENSG00000091140	DLD	dihydrolipoamide dehydrogenase	protein_coding	1738	5102	0.241492	4.31596	0.0138301	0.0789241
ENSG00000070366	SMG6	SMG6 nonsense mediated mRNA decay factor	protein_coding	23293	10568	-0.215136	4.24494	0.0138493	0.0789713
ENSG00000198055	GRK6	G protein-coupled receptor kinase 6	protein_coding	2870	4357	-0.188374	7.34275	0.0138494	0.0789713
ENSG00000220205	VAMP2	vesicle associated membrane protein 2	protein_coding	6844	3241	-0.166481	6.82868	0.0138609	0.0790055
ENSG00000263809	AC135178.3	novel protein	protein_coding	NA	3087	1.05262	5.4524	0.0138758	0.0790286
ENSG00000087470	DNM1L	dynamin 1 like	protein_coding	10059	7282	0.203771	4.29993	0.013876	0.0790286
ENSG00000185482	STAC3	SH3 and cysteine rich domain 3	protein_coding	246329	2091	-0.330035	2.42939	0.0138845	0.0790352
ENSG00000233927	RPS28	ribosomal protein S28	protein_coding	6234	2119	-0.378851	3.8149	0.0138881	0.0790352
ENSG00000132383	RPA1	replication protein A1	protein_coding	6117	5492	-0.169322	5.24724	0.0139032	0.0790896
ENSG00000237753	AC079922.2	novel transcript (FLJ42351)	lncRNA	NA	3224	-0.204062	1.4541	0.0139259	0.0791871
ENSG00000164190	NIPBL	NIPBL cohesin loading factor	protein_coding	25836	12519	0.250138	5.87461	0.0139346	0.0792055
ENSG00000086061	DNAJA1	DnaJ heat shock protein family (Hsp40) member A1	protein_coding	3301	2668	0.415899	5.88602	0.0139422	0.0792174
ENSG00000204839	MROH6	maestro heat like repeat family member 6	protein_coding	642475	4204	-0.390312	3.01475	0.0139527	0.0792304
ENSG00000198682	PAPSS2	3'-phosphoadenosine 5'-phosphosulfate synthase 2	protein_coding	9060	4083	-0.328352	1.11269	0.0139555	0.0792304
ENSG00000274769	AC016747.4	novel transcript	lncRNA	NA	1383	0.460306	0.634434	0.0139671	0.0792649
ENSG00000005882	PDK2	pyruvate dehydrogenase kinase 2	protein_coding	5164	5471	-0.318222	3.51697	0.0139817	0.0793159
ENSG00000182534	MXRA7	matrix remodeling associated 7	protein_coding	439921	9257	-0.254199	2.8975	0.0140041	0.0794121
ENSG00000146757	ZNF92	zinc finger protein 92	protein_coding	168374	3513	0.581072	2.36332	0.014031	0.0795195
ENSG00000107890	ANKRD26	ankyrin repeat domain 26	protein_coding	22852	13564	0.45538	1.16171	0.0140341	0.0795195
ENSG00000161204	ABCF3	ATP binding cassette subfamily F member 3	protein_coding	55324	5207	-0.2183	4.64851	0.0140576	0.0795849
ENSG00000068323	TFE3	transcription factor binding to IGHM enhancer 3	protein_coding	7030	4207	-0.20514	6.65931	0.0140616	0.0795849
ENSG00000229127	KANSL1L-AS1	KANSL1L antisense RNA 1	lncRNA	NA	2416	0.391149	-0.401671	0.0140623	0.0795849
ENSG00000265817	FSBP	fibrinogen silencer binding protein	protein_coding	100861412	7413	0.597669	0.089713	0.0140816	0.0796624
ENSG00000176095	IP6K1	inositol hexakisphosphate kinase 1	protein_coding	9807	5200	-0.216203	5.88616	0.0140872	0.0796626
ENSG00000253797	UTP14C	UTP14C small subunit processome component	protein_coding	9724	5529	0.261127	3.63339	0.0141046	0.0797299
ENSG00000286192	AC069288.1	Novel protein	protein_coding	NA	5697	-0.253898	4.62335	0.0141353	0.0798717
ENSG00000135046	ANXA1	annexin A1	protein_coding	301	4453	0.553515	7.35104	0.0141469	0.0798998
ENSG00000154330	PGM5	phosphoglucomutase 5	protein_coding	5239	7714	-0.386442	0.364275	0.0141514	0.0798998
ENSG00000120697	ALG5	ALG5 dolichyl-phosphate beta-glucosyltransferase	protein_coding	29880	2231	0.278274	2.71537	0.0141654	0.0799016
ENSG00000205885	C1RL-AS1	C1RL antisense RNA 1	lncRNA	283314	6094	0.296427	2.48195	0.0141735	0.0799016
ENSG00000120837	NFYB	nuclear transcription factor Y subunit beta	protein_coding	4801	4899	0.552152	2.6033	0.0141771	0.0799016
ENSG00000133794	ARNTL	aryl hydrocarbon receptor nuclear translocator like	protein_coding	406	6934	0.199439	4.99369	0.0141792	0.0799016
ENSG00000197372	ZNF675	zinc finger protein 675	protein_coding	171392	6785	0.572468	1.80258	0.0141795	0.0799016
ENSG00000168995	SIGLEC7	sialic acid binding Ig like lectin 7	protein_coding	27036	2043	-0.321229	4.24992	0.0141928	0.0799451
ENSG00000213762	ZNF134	zinc finger protein 134	protein_coding	7693	5139	0.158917	3.63596	0.0142065	0.0799911
ENSG00000269893	SNHG8	small nucleolar RNA host gene 8	lncRNA	100093630	6608	0.55521	2.48335	0.0142229	0.080052
ENSG00000077348	EXOSC5	exosome component 5	protein_coding	56915	1368	-0.315332	2.52668	0.0142325	0.0800645
ENSG00000136689	IL1RN	interleukin 1 receptor antagonist	protein_coding	3557	3241	-0.298198	6.25371	0.0142415	0.0800645
ENSG00000198208	RPS6KL1	ribosomal protein S6 kinase like 1	protein_coding	83694	7526	-0.385286	-0.73482	0.0142419	0.0800645
ENSG00000018510	AGPS	alkylglycerone phosphate synthase	protein_coding	8540	8839	0.247443	4.22111	0.0142502	0.0800798
ENSG00000157350	ST3GAL2	ST3 beta-galactoside alpha-2,3-sialyltransferase 2	protein_coding	6483	9745	-0.232346	6.08533	0.0142634	0.0801229
ENSG00000185418	TARS3	threonyl-tRNA synthetase 3	protein_coding	123283	4455	0.205135	2.89249	0.0142958	0.0802733
ENSG00000196912	ANKRD36B	ankyrin repeat domain 36B	protein_coding	57730	6771	0.323967	1.34165	0.0143122	0.0803342
ENSG00000258875	AL135818.1	novel transcript, antisense to GPR68	lncRNA	NA	2086	-0.235387	2.43049	0.0143189	0.0803405
ENSG00000160229	ZNF66	zinc finger protein 66	protein_coding	7617	5682	0.556384	0.274319	0.0143327	0.0803643
ENSG00000096654	ZNF184	zinc finger protein 184	protein_coding	7738	3122	0.317748	2.14705	0.0143367	0.0803643
ENSG00000183530	PRR14L	proline rich 14 like	protein_coding	253143	11809	0.226681	5.36488	0.01434	0.0803643
ENSG00000172638	EFEMP2	EGF containing fibulin extracellular matrix protein 2	protein_coding	30008	5397	-0.283187	1.98993	0.0143725	0.0805005
ENSG00000259877	AC009113.1	novel transcript, antisense to ZNF778	lncRNA	NA	2443	0.426904	0.830534	0.0143755	0.0805005
ENSG00000111875	ASF1A	anti-silencing function 1A histone chaperone	protein_coding	25842	2589	0.29854	3.61767	0.0143898	0.0805386
ENSG00000198874	TYW1	tRNA-yW synthesizing protein 1 homolog	protein_coding	55253	3885	0.154134	3.04779	0.0143998	0.0805386
ENSG00000081870	HSPB11	heat shock protein family B (small) member 11	protein_coding	51668	3006	0.335668	2.43477	0.0144038	0.0805386
ENSG00000164967	RPP25L	ribonuclease P/MRP subunit p25 like	protein_coding	138716	1092	-0.29731	2.93952	0.0144047	0.0805386
ENSG00000141564	RPTOR	regulatory associated protein of MTOR complex 1	protein_coding	57521	10302	-0.304399	3.75229	0.0144359	0.0806599
ENSG00000173480	ZNF417	zinc finger protein 417	protein_coding	147687	5276	0.241869	3.42706	0.0144377	0.0806599
ENSG00000135976	ANKRD36	ankyrin repeat domain 36	protein_coding	375248	11284	0.34908	1.67772	0.01445	0.0806684
ENSG00000131043	AAR2	AAR2 splicing factor	protein_coding	25980	3101	-0.246508	4.08002	0.0144527	0.0806684
ENSG00000101191	DIDO1	death inducer-obliterator 1	protein_coding	11083	13283	0.17617	6.09487	0.0144602	0.0806684
ENSG00000182985	CADM1	cell adhesion molecule 1	protein_coding	23705	10975	0.495704	-0.681764	0.0144616	0.0806684
ENSG00000215883	CYB5RL	cytochrome b5 reductase like	protein_coding	606495	8926	0.286455	2.0182	0.0144709	0.0806824
ENSG00000101745	ANKRD12	ankyrin repeat domain 12	protein_coding	23253	12248	0.521409	5.2736	0.014482	0.0806824
ENSG00000262633	AC005670.2	novel protein	protein_coding	NA	1876	0.194924	2.24899	0.0144835	0.0806824
ENSG00000068796	KIF2A	kinesin family member 2A	protein_coding	3796	13050	0.33079	5.54625	0.0144891	0.0806824
ENSG00000105245	NUMBL	NUMB like endocytic adaptor protein	protein_coding	9253	5823	-0.208112	2.10749	0.0144923	0.0806824
ENSG00000181396	OGFOD3	2-oxoglutarate and iron dependent oxygenase domain containing 3	protein_coding	79701	6404	-0.242193	3.34823	0.014505	0.0807222
ENSG00000171222	SCAND1	SCAN domain containing 1	protein_coding	51282	1996	-0.384349	3.84715	0.0145131	0.0807358
ENSG00000151835	SACS	sacsin molecular chaperone	protein_coding	26278	15918	0.595116	2.64814	0.0145347	0.0807501
ENSG00000022277	RTF2	replication termination factor 2	protein_coding	51507	4063	-0.229451	6.41048	0.0145381	0.0807501
ENSG00000152240	HAUS1	HAUS augmin like complex subunit 1	protein_coding	115106	2119	0.517388	1.99731	0.0145395	0.0807501
ENSG00000147874	HAUS6	HAUS augmin like complex subunit 6	protein_coding	54801	7719	0.361392	3.3382	0.0145458	0.0807501
ENSG00000169016	E2F6	E2F transcription factor 6	protein_coding	1876	4067	0.202416	1.7008	0.0145487	0.0807501
ENSG00000138834	MAPK8IP3	mitogen-activated protein kinase 8 interacting protein 3	protein_coding	23162	10343	0.197324	6.58376	0.0145494	0.0807501
ENSG00000137312	FLOT1	flotillin 1	protein_coding	10211	3185	-0.22735	7.20735	0.0145577	0.0807651
ENSG00000125885	MCM8	minichromosome maintenance 8 homologous recombination repair factor	protein_coding	84515	7691	0.305456	2.06346	0.0145863	0.0808845
ENSG00000147669	POLR2K	RNA polymerase II, I and III subunit K	protein_coding	5440	1673	0.6775	2.3333	0.0145905	0.0808845
ENSG00000005175	RPAP3	RNA polymerase II associated protein 3	protein_coding	79657	5350	0.259722	4.21322	0.0145983	0.0808961
ENSG00000127081	ZNF484	zinc finger protein 484	protein_coding	83744	4880	0.471347	1.59513	0.0146073	0.0809066
ENSG00000102317	RBM3	RNA binding motif protein 3	protein_coding	5935	5827	0.230892	6.77828	0.0146114	0.0809066
ENSG00000105136	ZNF419	zinc finger protein 419	protein_coding	79744	8009	0.225766	2.73916	0.0146189	0.0809166
ENSG00000082258	CCNT2	cyclin T2	protein_coding	905	9081	0.477346	5.01327	0.0146381	0.0809917
ENSG00000102837	OLFM4	olfactomedin 4	protein_coding	10562	2843	-0.560032	1.52952	0.0146641	0.0811042
ENSG00000174600	CMKLR1	chemerin chemokine-like receptor 1	protein_coding	1240	5666	-0.227341	3.26558	0.0146915	0.0811978
ENSG00000249437	NAIP	NLR family apoptosis inhibitory protein	protein_coding	4671	10055	0.312516	6.09089	0.0146923	0.0811978
ENSG00000141560	FN3KRP	fructosamine 3 kinase related protein	protein_coding	79672	2944	-0.18424	3.59199	0.0147075	0.0812503
ENSG00000167536	DHRS13	dehydrogenase/reductase 13	protein_coding	147015	2952	-0.265071	4.94518	0.0147179	0.0812741
ENSG00000131480	AOC2	amine oxidase copper containing 2	protein_coding	314	2677	0.348064	3.35173	0.0147287	0.0812741
ENSG00000276991	Z99774.3	NULL	misc_RNA	NA	377	0.415961	2.2272	0.014735	0.0812741
ENSG00000203791	EEF1AKMT2	EEF1A lysine methyltransferase 2	protein_coding	399818	5819	0.284143	2.14347	0.0147362	0.0812741
ENSG00000122482	ZNF644	zinc finger protein 644	protein_coding	84146	7604	0.512006	3.78451	0.0147401	0.0812741
ENSG00000105085	MED26	mediator complex subunit 26	protein_coding	9441	5328	-0.208519	2.98457	0.0147497	0.0812796
ENSG00000130598	TNNI2	troponin I2, fast skeletal type	protein_coding	7136	1090	-0.422007	1.74645	0.0147597	0.0812796
ENSG00000126903	SLC10A3	solute carrier family 10 member 3	protein_coding	8273	2247	-0.303602	4.20236	0.0147634	0.0812796
ENSG00000233937	CTC-338M12.4	uncharacterized LOC101928649	lncRNA	101928649	3328	0.402566	1.78185	0.0147683	0.0812796
ENSG00000130726	TRIM28	tripartite motif containing 28	protein_coding	10155	4306	-0.249643	6.61324	0.0147694	0.0812796
ENSG00000118007	STAG1	stromal antigen 1	protein_coding	10274	7843	0.22063	4.5993	0.0147844	0.081302
ENSG00000204344	STK19	serine/threonine kinase 19	protein_coding	8859	3954	-0.210109	3.12339	0.0147848	0.081302
ENSG00000185088	RPS27L	ribosomal protein S27 like	protein_coding	51065	8825	0.471101	3.05572	0.0147989	0.0813485
ENSG00000148835	TAF5	TATA-box binding protein associated factor 5	protein_coding	6877	3259	0.271931	2.05374	0.0148076	0.0813652
ENSG00000184402	SS18L1	SS18L1 subunit of BAF chromatin remodeling complex	protein_coding	26039	5150	0.240448	3.34517	0.0148251	0.0814057
ENSG00000121858	TNFSF10	TNF superfamily member 10	protein_coding	8743	3441	0.353311	7.1581	0.0148263	0.0814057
ENSG00000131871	SELENOS	selenoprotein S	protein_coding	55829	3758	0.218329	3.35335	0.0148536	0.0815242
ENSG00000189091	SF3B3	splicing factor 3b subunit 3	protein_coding	23450	12416	-0.189005	5.80543	0.0148633	0.0815467
ENSG00000179134	SAMD4B	sterile alpha motif domain containing 4B	protein_coding	55095	8057	-0.177486	5.44203	0.0149271	0.0818363
ENSG00000278340	MIR6862-2	microRNA 6862-2	miRNA	102465907	70	-0.334366	-0.246682	0.0149275	0.0818363
ENSG00000104960	PTOV1	PTOV1 extended AT-hook containing adaptor protein	protein_coding	53635	5962	-0.247569	5.56068	0.0149369	0.0818563
ENSG00000104936	DMPK	DM1 protein kinase	protein_coding	1760	5815	-0.314899	3.38431	0.0149602	0.0819529
ENSG00000275302	CCL4	C-C motif chemokine ligand 4	protein_coding	6351	1795	-0.283928	3.22561	0.0149742	0.0819981
ENSG00000211817	TRAV38-2DV8	T cell receptor alpha variable 38-2/delta variable 8	TR_V_gene	NA	395	-0.261832	0.898028	0.0149838	0.082006
ENSG00000092621	PHGDH	phosphoglycerate dehydrogenase	protein_coding	26227	9187	-0.369708	0.774755	0.014987	0.082006
ENSG00000244509	APOBEC3C	apolipoprotein B mRNA editing enzyme catalytic subunit 3C	protein_coding	27350	2644	-0.225213	5.92676	0.0150075	0.0820869
ENSG00000162430	SELENON	selenoprotein N	protein_coding	57190	4421	-0.213812	4.86082	0.0150491	0.0822827
ENSG00000127334	DYRK2	dual specificity tyrosine phosphorylation regulated kinase 2	protein_coding	8445	9470	0.368523	5.48524	0.0150689	0.0823139
ENSG00000110171	TRIM3	tripartite motif containing 3	protein_coding	10612	6751	-0.198476	2.93529	0.0150702	0.0823139
ENSG00000116977	LGALS8	galectin 8	protein_coding	3964	9462	0.231736	5.96593	0.015072	0.0823139
ENSG00000276557	TRBV18	T cell receptor beta variable 18	TR_V_gene	NA	428	-0.27871	1.53193	0.0150882	0.0823713
ENSG00000101940	WDR13	WD repeat domain 13	protein_coding	64743	7872	-0.310578	4.96921	0.0151052	0.0824329
ENSG00000115677	HDLBP	high density lipoprotein binding protein	protein_coding	3069	12160	-0.236352	6.61119	0.0151356	0.0825673
ENSG00000056972	TRAF3IP2	TRAF3 interacting protein 2	protein_coding	10758	7871	-0.206701	2.9212	0.0151688	0.0827054
ENSG00000124207	CSE1L	chromosome segregation 1 like	protein_coding	1434	3800	0.209421	4.82996	0.0151767	0.0827054
ENSG00000183963	SMTN	smoothelin	protein_coding	6525	10242	-0.277092	0.742878	0.0151782	0.0827054
ENSG00000089818	NECAP1	NECAP endocytosis associated 1	protein_coding	25977	8785	0.265221	4.57972	0.0151914	0.0827226
ENSG00000177189	RPS6KA3	ribosomal protein S6 kinase A3	protein_coding	6197	9801	0.347905	6.43986	0.0151952	0.0827226
ENSG00000213463	SYNJ2BP	synaptojanin 2 binding protein	protein_coding	55333	7057	0.277813	3.51393	0.0152159	0.0827226
ENSG00000240137	ERICH6-AS1	ERICH6 antisense RNA 1	lncRNA	101928085	5691	0.271875	0.245419	0.01522	0.0827226
ENSG00000008438	PGLYRP1	peptidoglycan recognition protein 1	protein_coding	8993	708	-0.546193	4.42751	0.0152206	0.0827226
ENSG00000280206	AC026401.3	novel transcript	lncRNA	NA	882	-0.338648	1.99384	0.0152218	0.0827226
ENSG00000124444	ZNF576	zinc finger protein 576	protein_coding	79177	3481	-0.230366	1.92191	0.0152229	0.0827226
ENSG00000278420	MIR6819	microRNA 6819	miRNA	102465491	61	-0.439916	-0.369195	0.0152275	0.0827226
ENSG00000100591	AHSA1	activator of HSP90 ATPase activity 1	protein_coding	10598	2944	-0.176122	4.92985	0.0152435	0.0827532
ENSG00000115947	ORC4	origin recognition complex subunit 4	protein_coding	5000	8916	0.252056	3.92263	0.0152462	0.0827532
ENSG00000177885	GRB2	growth factor receptor bound protein 2	protein_coding	2885	4716	-0.142378	7.98131	0.0152504	0.0827532
ENSG00000086504	MRPL28	mitochondrial ribosomal protein L28	protein_coding	10573	3053	-0.303513	4.83	0.0152654	0.0827762
ENSG00000077097	TOP2B	DNA topoisomerase II beta	protein_coding	7155	6044	0.23145	6.16589	0.0152662	0.0827762
ENSG00000188092	GPR89B	G protein-coupled receptor 89B	protein_coding	51463	5214	0.184838	2.75245	0.0152762	0.0827994
ENSG00000165914	TTC7B	tetratricopeptide repeat domain 7B	protein_coding	145567	21268	-0.411862	1.39301	0.0153063	0.0829124
ENSG00000031823	RANBP3	RAN binding protein 3	protein_coding	8498	7445	-0.155003	5.39493	0.0153086	0.0829124
ENSG00000119402	FBXW2	F-box and WD repeat domain containing 2	protein_coding	26190	11267	0.199309	5.71474	0.0153171	0.0829199
ENSG00000100949	RABGGTA	Rab geranylgeranyltransferase subunit alpha	protein_coding	5875	3545	-0.297013	4.02676	0.0153215	0.0829199
ENSG00000262370	AC108134.3	novel transcript	lncRNA	NA	2124	0.272848	4.21237	0.0153309	0.082928
ENSG00000284191	MIR671	microRNA 671	miRNA	768213	118	-0.244141	2.02941	0.0153346	0.082928
ENSG00000114270	COL7A1	collagen type VII alpha 1 chain	protein_coding	1294	11071	-0.366318	0.217849	0.0153511	0.0829548
ENSG00000213654	GPSM3	G protein signaling modulator 3	protein_coding	63940	1833	-0.246937	8.4085	0.0153511	0.0829548
ENSG00000152683	SLC30A6	solute carrier family 30 member 6	protein_coding	55676	5410	0.235171	4.15439	0.0153638	0.0829737
ENSG00000187912	CLEC17A	C-type lectin domain containing 17A	protein_coding	388512	3116	-0.184755	3.13997	0.0153661	0.0829737
ENSG00000185344	ATP6V0A2	ATPase H+ transporting V0 subunit a2	protein_coding	23545	17214	0.209892	4.38482	0.0154065	0.0831343
ENSG00000211655	IGLV1-36	immunoglobulin lambda variable 1-36	IG_V_gene	NA	393	0.617988	1.31554	0.0154092	0.0831343
ENSG00000130429	ARPC1B	actin related protein 2/3 complex subunit 1B	protein_coding	10095	3988	-0.188979	8.20907	0.015415	0.0831343
ENSG00000100605	ITPK1	inositol-tetrakisphosphate 1-kinase	protein_coding	3705	6790	-0.252294	6.76902	0.015419	0.0831343
ENSG00000124659	TBCC	tubulin folding cofactor C	protein_coding	6903	1606	0.216976	4.71366	0.0154647	0.0833491
ENSG00000158691	ZSCAN12	zinc finger and SCAN domain containing 12	protein_coding	9753	5495	0.418493	1.53805	0.0154779	0.0833723
ENSG00000140612	SEC11A	SEC11 homolog A, signal peptidase complex subunit	protein_coding	23478	5492	0.275492	5.20237	0.0154806	0.0833723
ENSG00000023445	BIRC3	baculoviral IAP repeat containing 3	protein_coding	330	7518	0.4775	5.90863	0.0154885	0.0833781
ENSG00000168438	CDC40	cell division cycle 40	protein_coding	51362	5955	0.240105	4.82933	0.0154933	0.0833781
ENSG00000167972	ABCA3	ATP binding cassette subfamily A member 3	protein_coding	21	7804	-0.2428	2.06254	0.0155071	0.0834214
ENSG00000151461	UPF2	UPF2 regulator of nonsense mediated mRNA decay	protein_coding	26019	5881	0.229875	4.84715	0.0155292	0.083461
ENSG00000109272	PF4V1	platelet factor 4 variant 1	protein_coding	5197	743	-0.617343	1.08411	0.0155342	0.083461
ENSG00000148634	HERC4	HECT and RLD domain containing E3 ubiquitin protein ligase 4	protein_coding	26091	15800	0.278134	4.997	0.0155342	0.083461
ENSG00000179862	CITED4	Cbp/p300 interacting transactivator with Glu/Asp rich carboxy-terminal domain 4	protein_coding	163732	1310	-0.475837	1.08814	0.0155391	0.083461
ENSG00000273269	AC073283.3	novel transcript	protein_coding	NA	983	0.224955	4.0313	0.0155463	0.083461
ENSG00000175265	GOLGA8A	golgin A8 family member A	protein_coding	23015	6750	0.436937	5.43924	0.0155538	0.083461
ENSG00000258818	RNASE4	ribonuclease A family member 4	protein_coding	6038	2154	-0.230285	1.85662	0.0155552	0.083461
ENSG00000157911	PEX10	peroxisomal biogenesis factor 10	protein_coding	5192	3782	-0.298555	2.32761	0.0155714	0.0835164
ENSG00000105655	ISYNA1	inositol-3-phosphate synthase 1	protein_coding	51477	3150	-0.322045	3.05656	0.0155826	0.083521
ENSG00000211710	TRBV4-1	T cell receptor beta variable 4-1	TR_V_gene	NA	373	-0.296955	1.38739	0.0155858	0.083521
ENSG00000260108	AC026464.2	novel transcript	lncRNA	NA	2421	-0.221456	1.12215	0.0155896	0.083521
ENSG00000083535	PIBF1	progesterone immunomodulatory binding factor 1	protein_coding	10464	4179	0.404375	1.96599	0.0156076	0.0835858
ENSG00000112237	CCNC	cyclin C	protein_coding	892	5610	0.405414	3.59323	0.0156267	0.0836355
ENSG00000158545	ZC3H18	zinc finger CCCH-type containing 18	protein_coding	124245	8624	-0.23199	5.01231	0.0156285	0.0836355
ENSG00000165092	ALDH1A1	aldehyde dehydrogenase 1 family member A1	protein_coding	216	2840	-0.267651	3.65176	0.0156696	0.0838239
ENSG00000240143	AL023653.1	novel transcript	lncRNA	NA	326	-0.268784	4.50622	0.0156939	0.0839009
ENSG00000151650	VENTX	VENT homeobox	protein_coding	27287	2459	-0.368496	3.03534	0.0156956	0.0839009
ENSG00000052841	TTC17	tetratricopeptide repeat domain 17	protein_coding	55761	11296	0.166178	5.39177	0.0157186	0.0839613
ENSG00000139372	TDG	thymine DNA glycosylase	protein_coding	6996	4885	0.276599	3.57141	0.0157328	0.0839613
ENSG00000183479	TREX2	three prime repair exonuclease 2	protein_coding	11219	2715	-0.290003	3.00817	0.0157339	0.0839613
ENSG00000183808	RBM12B	RNA binding motif protein 12B	protein_coding	389677	7618	0.349462	3.65685	0.0157391	0.0839613
ENSG00000134057	CCNB1	cyclin B1	protein_coding	891	2433	0.505323	0.735382	0.0157417	0.0839613
ENSG00000155034	FBXL18	F-box and leucine rich repeat protein 18	protein_coding	80028	9753	-0.237888	3.23079	0.0157492	0.0839613
ENSG00000134242	PTPN22	protein tyrosine phosphatase non-receptor type 22	protein_coding	26191	4497	0.330376	4.73261	0.0157551	0.0839613
ENSG00000204178	MACO1	macoilin 1	protein_coding	55219	3979	-0.178416	3.76004	0.0157579	0.0839613
ENSG00000258643	BCL2L2-PABPN1	BCL2L2-PABPN1 readthrough	protein_coding	100529063	2370	-0.139023	6.04549	0.0157696	0.0839613
ENSG00000197536	IRF1-AS1	IRF1 antisense RNA 1	lncRNA	NA	9728	0.279172	5.0371	0.0157751	0.0839613
ENSG00000112305	SMAP1	small ArfGAP 1	protein_coding	60682	4157	-0.155725	4.40674	0.0157793	0.0839613
ENSG00000122417	ODF2L	outer dense fiber of sperm tails 2 like	protein_coding	57489	10898	0.413304	3.35653	0.0157937	0.0839613
ENSG00000248643	RBM14-RBM4	RBM14-RBM4 readthrough	protein_coding	100526737	2577	-0.196362	5.74467	0.0157971	0.0839613
ENSG00000122565	CBX3	chromobox 3	protein_coding	11335	4840	0.389335	5.47733	0.015798	0.0839613
ENSG00000106780	MEGF9	multiple EGF like domains 9	protein_coding	1955	6300	0.384717	7.51068	0.0158004	0.0839613
ENSG00000071537	SEL1L	SEL1L adaptor subunit of ERAD E3 ubiquitin ligase	protein_coding	6400	9553	0.289778	5.92227	0.0158005	0.0839613
ENSG00000028116	VRK2	VRK serine/threonine kinase 2	protein_coding	7444	3531	0.265423	2.74474	0.0158234	0.0840252
ENSG00000244242	IFITM10	interferon induced transmembrane protein 10	protein_coding	402778	4792	-0.664364	-0.568458	0.0158264	0.0840252
ENSG00000090612	ZNF268	zinc finger protein 268	protein_coding	10795	14096	0.256782	2.62066	0.0158301	0.0840252
ENSG00000204438	GPANK1	G-patch domain and ankyrin repeats 1	protein_coding	7918	3243	-0.29476	3.62713	0.0158464	0.084081
ENSG00000116984	MTR	5-methyltetrahydrofolate-homocysteine methyltransferase	protein_coding	4548	12357	0.302134	4.06186	0.0158772	0.084213
ENSG00000244437	IGKV3-15	immunoglobulin kappa variable 3-15	IG_V_gene	NA	442	0.579161	4.05065	0.0158884	0.0842161
ENSG00000130653	PNPLA7	patatin like phospholipase domain containing 7	protein_coding	375775	9845	-0.399213	2.32533	0.0158895	0.0842161
ENSG00000285669	AC026979.4	novel transcript	lncRNA	NA	4587	0.450797	-0.772279	0.0159028	0.0842554
ENSG00000257261	AC008014.1	novel transcript	lncRNA	NA	4868	-0.39251	-0.527538	0.015913	0.0842782
ENSG00000203546	AL139353.1	novel protein	protein_coding	NA	4422	0.41215	1.40865	0.0159256	0.0842793
ENSG00000230438	SERPINB9P1	serpin family B member 9 pseudogene 1	lncRNA	NA	4422	-0.213022	3.58376	0.0159304	0.0842793
ENSG00000224041	IGKV3D-15	immunoglobulin kappa variable 3D-15	IG_V_gene	NA	396	0.460752	2.33455	0.0159372	0.0842793
ENSG00000185414	MRPL30	mitochondrial ribosomal protein L30	protein_coding	51263	4760	0.197806	4.07504	0.0159401	0.0842793
ENSG00000177666	PNPLA2	patatin like phospholipase domain containing 2	protein_coding	57104	3831	-0.31983	6.90703	0.0159425	0.0842793
ENSG00000259522	AL136295.4	novel protein	protein_coding	NA	4351	-0.217179	4.32385	0.0159703	0.0843704
ENSG00000053918	KCNQ1	potassium voltage-gated channel subfamily Q member 1	protein_coding	3784	4420	-0.270979	4.73627	0.0159715	0.0843704
ENSG00000204209	DAXX	death domain associated protein	protein_coding	1616	3084	-0.170262	5.55297	0.0159833	0.0843931
ENSG00000172508	CARNS1	carnosine synthase 1	protein_coding	57571	5670	-0.337598	2.99159	0.0159876	0.0843931
ENSG00000153443	UBALD1	UBA like domain containing 1	protein_coding	124402	3591	-0.383562	4.24072	0.0160203	0.0845352
ENSG00000153406	NMRAL1	NmrA like redox sensor 1	protein_coding	57407	3427	-0.280563	4.05002	0.0160461	0.0846327
ENSG00000144747	TMF1	TATA element modulatory factor 1	protein_coding	7110	7911	0.411995	4.65841	0.0160529	0.0846327
ENSG00000251369	ZNF550	zinc finger protein 550	protein_coding	162972	5087	0.473687	2.65565	0.0160565	0.0846327
ENSG00000198040	ZNF84	zinc finger protein 84	protein_coding	7637	9520	0.34509	3.55479	0.0161068	0.0848199
ENSG00000122033	MTIF3	mitochondrial translational initiation factor 3	protein_coding	219402	1603	0.256575	3.90394	0.0161125	0.0848199
ENSG00000256646	AC010132.3	UPF0415 protein C7orf25	protein_coding	NA	3915	0.380844	4.81863	0.0161143	0.0848199
ENSG00000284491	THSD8	thrombospondin type 1 domain containing 8	protein_coding	10535	1769	-0.345505	1.92256	0.0161157	0.0848199
ENSG00000147168	IL2RG	interleukin 2 receptor subunit gamma	protein_coding	3561	2760	-0.193187	8.15658	0.0161323	0.0848739
ENSG00000270157	AC004918.3	novel transcript	lncRNA	NA	925	0.818347	-0.539123	0.0161418	0.0848739
ENSG00000258867	LINC01146	long intergenic non-protein coding RNA 1146	lncRNA	283587	9281	0.464311	-0.424062	0.0161456	0.0848739
ENSG00000176928	GCNT4	glucosaminyl (N-acetyl) transferase 4	protein_coding	51301	5884	0.432917	2.68145	0.0161502	0.0848739
ENSG00000036054	TBC1D23	TBC1 domain family member 23	protein_coding	55773	5176	0.313831	4.29611	0.0161566	0.0848739
ENSG00000124406	ATP8A1	ATPase phospholipid transporting 8A1	protein_coding	10396	11199	0.456956	4.70522	0.0161614	0.0848739
ENSG00000013016	EHD3	EH domain containing 3	protein_coding	30845	4825	-0.326253	2.85433	0.0161767	0.0849214
ENSG00000095319	NUP188	nucleoporin 188	protein_coding	23511	8041	-0.253195	4.6606	0.0161879	0.0849214
ENSG00000214160	ALG3	ALG3 alpha-1,3- mannosyltransferase	protein_coding	10195	3455	-0.302771	3.86699	0.0161882	0.0849214
ENSG00000131759	RARA	retinoic acid receptor alpha	protein_coding	5914	4743	-0.215449	7.04279	0.0162085	0.0849969
ENSG00000232593	KANTR	KDM5C adjacent transcript	protein_coding	NA	9927	0.463775	2.60567	0.0162257	0.0850561
ENSG00000119139	TJP2	tight junction protein 2	protein_coding	9414	15243	-0.267309	3.18405	0.0162326	0.0850613
ENSG00000126858	RHOT1	ras homolog family member T1	protein_coding	55288	6516	0.27889	4.716	0.016245	0.0850949
ENSG00000023287	RB1CC1	RB1 inducible coiled-coil 1	protein_coding	9821	7613	0.473795	4.84507	0.0162556	0.0851074
ENSG00000216490	IFI30	IFI30 lysosomal thiol reductase	protein_coding	10437	2344	-0.227507	8.39713	0.0162592	0.0851074
ENSG00000255104	AC005324.3	novel transcript	protein_coding	NA	4387	0.663866	-0.536569	0.0163165	0.0853763
ENSG00000183684	ALYREF	Aly/REF export factor	protein_coding	10189	1583	-0.271682	3.61119	0.016325	0.0853887
ENSG00000130758	MAP3K10	mitogen-activated protein kinase kinase kinase 10	protein_coding	4294	4884	-0.297127	3.09475	0.0163391	0.0853887
ENSG00000241945	PWP2	PWP2 small subunit processome component	protein_coding	5822	6839	-0.206964	3.21916	0.0163404	0.0853887
ENSG00000115685	PPP1R7	protein phosphatase 1 regulatory subunit 7	protein_coding	5510	3781	-0.246385	4.82773	0.0163427	0.0853887
ENSG00000198673	TAFA2	TAFA chemokine like family member 2	protein_coding	338811	9255	0.278467	1.59321	0.0163631	0.0854643
ENSG00000270757	HSPE1-MOB4	HSPE1-MOB4 readthrough	protein_coding	100529241	890	0.422462	3.20015	0.0163779	0.0855103
ENSG00000106397	PLOD3	procollagen-lysine,2-oxoglutarate 5-dioxygenase 3	protein_coding	8985	5671	-0.260368	3.84696	0.0163989	0.0855621
ENSG00000242588	AC108010.1	novel transcript	lncRNA	NA	1552	0.510258	2.74313	0.0164052	0.0855621
ENSG00000167088	SNRPD1	small nuclear ribonucleoprotein D1 polypeptide	protein_coding	6632	4862	0.421401	2.29328	0.0164057	0.0855621
ENSG00000251247	ZNF345	zinc finger protein 345	protein_coding	25850	4739	0.285455	2.09519	0.0164138	0.0855733
ENSG00000159882	ZNF230	zinc finger protein 230	protein_coding	7773	6287	0.351665	2.99955	0.0164237	0.0855938
ENSG00000148019	CEP78	centrosomal protein 78	protein_coding	84131	14355	0.268151	3.89574	0.0164349	0.0856211
ENSG00000203618	GP1BB	glycoprotein Ib platelet subunit beta	protein_coding	2812	959	-0.810804	3.55485	0.016443	0.0856325
ENSG00000164134	NAA15	N-alpha-acetyltransferase 15, NatA auxiliary subunit	protein_coding	80155	9664	0.256308	4.01888	0.0164765	0.0857757
ENSG00000149679	CABLES2	Cdk5 and Abl enzyme substrate 2	protein_coding	81928	3785	-0.248045	2.57871	0.0164858	0.0857923
ENSG00000173214	MFSD4B	major facilitator superfamily domain containing 4B	protein_coding	91749	18075	0.209758	3.36903	0.0165012	0.0857923
ENSG00000186591	UBE2H	ubiquitin conjugating enzyme E2 H	protein_coding	7328	6514	-0.151907	5.89433	0.0165028	0.0857923
ENSG00000063978	RNF4	ring finger protein 4	protein_coding	6047	7141	-0.150183	5.82034	0.0165036	0.0857923
ENSG00000102103	PQBP1	polyglutamine binding protein 1	protein_coding	10084	2835	-0.2785	4.36181	0.0165233	0.0858215
ENSG00000114767	RRP9	ribosomal RNA processing 9, U3 small nucleolar RNA binding protein	protein_coding	9136	1542	-0.320692	2.58629	0.0165255	0.0858215
ENSG00000085117	CD82	CD82 molecule	protein_coding	3732	4039	-0.237415	5.99025	0.0165271	0.0858215
ENSG00000159348	CYB5R1	cytochrome b5 reductase 1	protein_coding	51706	4495	-0.214029	4.3935	0.0165339	0.0858256
ENSG00000124532	MRS2	magnesium transporter MRS2	protein_coding	57380	5133	0.184425	3.64263	0.0165515	0.0858668
ENSG00000101310	SEC23B	SEC23 homolog B, COPII coat complex component	protein_coding	10483	4347	-0.216404	4.77176	0.0165538	0.0858668
ENSG00000273749	CYFIP1	cytoplasmic FMR1 interacting protein 1	protein_coding	23191	10414	-0.2642	4.25561	0.0165723	0.0858896
ENSG00000250334	LINC00989	long intergenic non-protein coding RNA 989	lncRNA	100506035	6232	-0.549127	1.73994	0.0165737	0.0858896
ENSG00000172336	POP7	POP7 homolog, ribonuclease P/MRP subunit	protein_coding	10248	911	-0.35187	2.20306	0.0165761	0.0858896
ENSG00000075413	MARK3	microtubule affinity regulating kinase 3	protein_coding	4140	21530	-0.124803	6.0693	0.0166145	0.0860573
ENSG00000183397	C19orf71	chromosome 19 open reading frame 71	protein_coding	100128569	674	-0.34503	1.38678	0.0166474	0.0861676
ENSG00000176915	ANKLE2	ankyrin repeat and LEM domain containing 2	protein_coding	23141	17461	0.125974	5.42398	0.0166503	0.0861676
ENSG00000148481	MINDY3	MINDY lysine 48 deubiquitinase 3	protein_coding	80013	4081	0.334487	2.88469	0.0166538	0.0861676
ENSG00000167635	ZNF146	zinc finger protein 146	protein_coding	7705	4143	0.358638	4.22317	0.0166654	0.0861966
ENSG00000185614	INKA1	inka box actin regulator 1	protein_coding	389119	1033	-0.476441	0.0536221	0.0166756	0.0862185
ENSG00000187630	DHRS4L2	dehydrogenase/reductase 4 like 2	protein_coding	317749	2516	-0.244744	3.06996	0.0166864	0.0862308
ENSG00000117118	SDHB	succinate dehydrogenase complex iron sulfur subunit B	protein_coding	6390	2324	-0.188627	4.8133	0.0166909	0.0862308
ENSG00000271303	SRXN1	sulfiredoxin 1	protein_coding	140809	2528	-0.336993	5.29363	0.0167013	0.0862308
ENSG00000285943	AC112128.1	novel protein	protein_coding	NA	6837	0.333705	1.96674	0.016702	0.0862308
ENSG00000072756	TRNT1	tRNA nucleotidyl transferase 1	protein_coding	51095	5802	0.402751	2.76965	0.0167265	0.0863261
ENSG00000141429	GALNT1	polypeptide N-acetylgalactosaminyltransferase 1	protein_coding	2589	5126	0.268242	5.07631	0.0167326	0.0863266
ENSG00000129675	ARHGEF6	Rac/Cdc42 guanine nucleotide exchange factor 6	protein_coding	9459	5278	0.174274	6.5653	0.0167497	0.0863836
ENSG00000270299	AL121758.1	novel protein	protein_coding	NA	2714	-0.336765	5.2908	0.0167679	0.0864468
ENSG00000126261	UBA2	ubiquitin like modifier activating enzyme 2	protein_coding	10054	4815	0.229631	4.85564	0.0167768	0.0864612
ENSG00000180185	FAHD1	fumarylacetoacetate hydrolase domain containing 1	protein_coding	81889	3039	-0.263754	2.30221	0.0167877	0.0864822
ENSG00000227811	INKA2-AS1	INKA2 antisense RNA 1	lncRNA	NA	2414	-0.543833	-0.6425	0.0168037	0.0864822
ENSG00000131196	NFATC1	nuclear factor of activated T cells 1	protein_coding	4772	9068	-0.212742	4.25849	0.0168072	0.0864822
ENSG00000152684	PELO	pelota mRNA surveillance and ribosome rescue factor	protein_coding	53918	4371	-0.255933	3.2134	0.0168082	0.0864822
ENSG00000137776	SLTM	SAFB like transcription modulator	protein_coding	79811	8178	0.236087	5.4338	0.016811	0.0864822
ENSG00000162869	PPP1R21	protein phosphatase 1 regulatory subunit 21	protein_coding	129285	3998	0.191915	4.72676	0.0168305	0.0864896
ENSG00000233214	AC002511.2	novel transcript	lncRNA	NA	450	-0.317038	-0.115026	0.0168335	0.0864896
ENSG00000184178	SCFD2	sec1 family domain containing 2	protein_coding	152579	3176	-0.234843	2.44481	0.0168346	0.0864896
ENSG00000100092	SH3BP1	SH3 domain binding protein 1	protein_coding	23616	4890	-0.248835	6.28584	0.0168405	0.0864896
ENSG00000152219	ARL14EP	ADP ribosylation factor like GTPase 14 effector protein	protein_coding	120534	5408	0.329	3.6438	0.0168425	0.0864896
ENSG00000248710	AC079594.1	TRIM59 and iFT80 readthrough	protein_coding	NA	3360	0.681947	1.96475	0.0168677	0.0865877
ENSG00000010278	CD9	CD9 molecule	protein_coding	928	5829	-0.415841	3.1826	0.0168946	0.0866658
ENSG00000260729	AC009690.1	novel protein	protein_coding	NA	4374	-0.154245	4.29369	0.0168949	0.0866658
ENSG00000182224	CYB5D1	cytochrome b5 domain containing 1	protein_coding	124637	3980	-0.171767	2.3827	0.0169091	0.0866857
ENSG00000007255	TRAPPC6A	trafficking protein particle complex 6A	protein_coding	79090	933	-0.325009	3.42315	0.0169109	0.0866857
ENSG00000145734	BDP1	B double prime 1, subunit of RNA polymerase III transcription initiation factor IIIB	protein_coding	55814	12400	0.492359	3.62865	0.0169257	0.0867308
ENSG00000049768	FOXP3	forkhead box P3	protein_coding	50943	3086	-0.399409	2.36381	0.0169351	0.086748
ENSG00000144554	FANCD2	FA complementation group D2	protein_coding	2177	8380	0.147264	3.59457	0.0169479	0.0867678
ENSG00000270011	ZNF559-ZNF177	ZNF559-ZNF177 readthrough	protein_coding	100529215	4273	0.251059	1.23417	0.0169569	0.0867678
ENSG00000269469	AC010619.1	novel protein	protein_coding	NA	675	-0.270068	4.34706	0.0169571	0.0867678
ENSG00000239213	NCK1-DT	NCK1 divergent transcript	lncRNA	NA	5815	0.355385	0.281849	0.0169905	0.0869077
ENSG00000139574	NPFF	neuropeptide FF-amide peptide precursor	protein_coding	8620	592	-0.367023	1.69671	0.0170099	0.0869428
ENSG00000197312	DDI2	DNA damage inducible 1 homolog 2	protein_coding	84301	12178	0.182406	4.25299	0.0170141	0.0869428
ENSG00000277791	PSMB3	proteasome 20S subunit beta 3	protein_coding	5691	1168	-0.289785	6.0174	0.0170155	0.0869428
ENSG00000244879	GABPB1-AS1	GABPB1 antisense RNA 1	lncRNA	NA	17179	0.315329	4.29056	0.0170251	0.0869607
ENSG00000204619	PPP1R11	protein phosphatase 1 regulatory inhibitor subunit 11	protein_coding	6992	2428	-0.216386	5.97094	0.0170385	0.0869948
ENSG00000105953	OGDH	oxoglutarate dehydrogenase	protein_coding	4967	5210	-0.220363	5.95755	0.0170439	0.0869948
ENSG00000197629	MPEG1	macrophage expressed 1	protein_coding	219972	4418	0.19324	8.2418	0.0170519	0.0870045
ENSG00000106080	FKBP14	FKBP prolyl isomerase 14	protein_coding	55033	5344	0.397999	0.786058	0.0170615	0.0870227
ENSG00000144840	RABL3	RAB, member of RAS oncogene family like 3	protein_coding	285282	6427	0.222572	3.52465	0.0170864	0.0871052
ENSG00000077463	SIRT6	sirtuin 6	protein_coding	51548	2749	-0.300999	3.79709	0.0170909	0.0871052
ENSG00000146834	MEPCE	methylphosphate capping enzyme	protein_coding	56257	3212	-0.242806	5.2616	0.0171048	0.0871052
ENSG00000152256	PDK1	pyruvate dehydrogenase kinase 1	protein_coding	5163	14845	0.32744	4.28653	0.0171061	0.0871052
ENSG00000103490	PYCARD	PYD and CARD domain containing	protein_coding	29108	1660	-0.373604	5.75308	0.017108	0.0871052
ENSG00000186193	SAPCD2	suppressor APC domain containing 2	protein_coding	89958	3814	0.274759	0.192369	0.0171451	0.087263
ENSG00000257365	FNTB	farnesyltransferase, CAAX box, beta	protein_coding	2342	3773	-0.222318	3.25418	0.0171701	0.0873593
ENSG00000136628	EPRS1	glutamyl-prolyl-tRNA synthetase 1	protein_coding	2058	5323	0.143135	5.26338	0.0172035	0.0874733
ENSG00000100285	NEFH	neurofilament heavy	protein_coding	4744	3795	-0.438386	-0.60807	0.0172152	0.0874733
ENSG00000083799	CYLD	CYLD lysine 63 deubiquitinase	protein_coding	1540	12952	0.304298	6.90739	0.0172204	0.0874733
ENSG00000131381	RBSN	rabenosyn, RAB effector	protein_coding	64145	7921	0.145339	4.2431	0.0172209	0.0874733
ENSG00000141499	WRAP53	WD repeat containing antisense to TP53	protein_coding	55135	5087	-0.258756	2.65764	0.0172283	0.0874733
ENSG00000145050	MANF	mesencephalic astrocyte derived neurotrophic factor	protein_coding	7873	2139	0.213271	3.65943	0.0172315	0.0874733
ENSG00000060491	OGFR	opioid growth factor receptor	protein_coding	11054	4702	-0.249293	6.46538	0.0172351	0.0874733
ENSG00000113387	SUB1	SUB1 regulator of transcription	protein_coding	10923	9266	0.573986	5.02736	0.017263	0.0875655
ENSG00000266086	AC015813.2	novel transcript	protein_coding	NA	2270	0.199948	6.2687	0.0172684	0.0875655
ENSG00000197008	ZNF138	zinc finger protein 138	protein_coding	7697	2850	0.366789	1.55867	0.0172759	0.0875655
ENSG00000162004	CCDC78	coiled-coil domain containing 78	protein_coding	124093	4147	-0.307444	-0.484515	0.0172777	0.0875655
ENSG00000142039	CCDC97	coiled-coil domain containing 97	protein_coding	90324	3828	-0.203387	5.307	0.0172938	0.0876162
ENSG00000237781	ADAMTSL4-AS2	ADAMTSL4 antisense RNA 2	lncRNA	NA	665	-0.338421	1.82343	0.0173093	0.087664
ENSG00000165175	MID1IP1	MID1 interacting protein 1	protein_coding	58526	4837	-0.224421	5.35146	0.017326	0.0876898
ENSG00000140105	WARS1	tryptophanyl-tRNA synthetase 1	protein_coding	7453	6356	-0.261308	6.99473	0.0173277	0.0876898
ENSG00000146232	NFKBIE	NFKB inhibitor epsilon	protein_coding	4794	2581	-0.22911	3.86456	0.0173327	0.0876898
ENSG00000172172	MRPL13	mitochondrial ribosomal protein L13	protein_coding	28998	4209	0.606167	1.81849	0.017365	0.0878221
ENSG00000177889	UBE2N	ubiquitin conjugating enzyme E2 N	protein_coding	7334	5954	0.245149	5.14604	0.0173741	0.0878369
ENSG00000198690	FAN1	FANCD2 and FANCI associated nuclease 1	protein_coding	22909	16814	0.238582	4.05188	0.0173863	0.0878453
ENSG00000286001	AC021087.5	novel protein	protein_coding	NA	3665	-0.12532	5.99797	0.017388	0.0878453
ENSG00000159459	UBR1	ubiquitin protein ligase E3 component n-recognin 1	protein_coding	197131	9928	0.332105	3.81071	0.0174043	0.0878969
ENSG00000139914	FITM1	fat storage inducing transmembrane protein 1	protein_coding	161247	1355	-0.362111	0.18265	0.0174138	0.0879142
ENSG00000165525	NEMF	nuclear export mediator factor	protein_coding	9147	9044	0.348934	4.32409	0.0174223	0.0879262
ENSG00000121060	TRIM25	tripartite motif containing 25	protein_coding	7706	9501	0.289693	7.72191	0.0174324	0.0879462
ENSG00000249825	THBS4-AS1	THBS4 antisense RNA 1	lncRNA	101929215	5342	0.355958	0.323677	0.0174923	0.0881776
ENSG00000284564	MIR3064	microRNA 3064	miRNA	100616387	66	0.229754	4.76684	0.0174961	0.0881776
ENSG00000133067	LGR6	leucine rich repeat containing G protein-coupled receptor 6	protein_coding	59352	4583	-0.317859	2.06664	0.0174986	0.0881776
ENSG00000058063	ATP11B	ATPase phospholipid transporting 11B (putative)	protein_coding	23200	9187	0.369301	6.03688	0.0175029	0.0881776
ENSG00000162227	TAF6L	TATA-box binding protein associated factor 6 like	protein_coding	10629	3095	-0.230198	2.59505	0.017512	0.0881926
ENSG00000269547	AC011455.2	novel protein	protein_coding	NA	1967	-0.297165	2.43622	0.0175202	0.0882028
ENSG00000186088	GSAP	gamma-secretase activating protein	protein_coding	54103	8950	0.278535	4.81035	0.0175477	0.0883104
ENSG00000026652	AGPAT4	1-acylglycerol-3-phosphate O-acyltransferase 4	protein_coding	56895	14253	0.208725	3.33986	0.0175538	0.0883104
ENSG00000178896	EXOSC4	exosome component 4	protein_coding	54512	1386	-0.422592	1.68765	0.0175625	0.0883233
ENSG00000284427	MIR4647	microRNA 4647	miRNA	100616124	80	-0.349003	-0.687539	0.0175731	0.0883454
ENSG00000123143	PKN1	protein kinase N1	protein_coding	5585	4623	-0.250222	6.82007	0.017587	0.0883844
ENSG00000095303	PTGS1	prostaglandin-endoperoxide synthase 1	protein_coding	5742	5784	-0.401764	5.07566	0.0176001	0.088388
ENSG00000242861	AL591895.1	novel transcript	lncRNA	NA	348	-0.206719	3.05504	0.017606	0.088388
ENSG00000123159	GIPC1	GIPC PDZ domain containing family member 1	protein_coding	10755	4440	-0.236108	3.48109	0.0176062	0.088388
ENSG00000105939	ZC3HAV1	zinc finger CCCH-type containing, antiviral 1	protein_coding	56829	8241	0.222896	6.47918	0.0176473	0.0885632
ENSG00000032219	ARID4A	AT-rich interaction domain 4A	protein_coding	5926	7449	0.362109	4.69967	0.0176544	0.0885679
ENSG00000168010	ATG16L2	autophagy related 16 like 2	protein_coding	89849	8519	0.170112	8.96042	0.0176653	0.0885902
ENSG00000108179	PPIF	peptidylprolyl isomerase F	protein_coding	10105	2671	-0.184442	5.40141	0.0176712	0.0885902
ENSG00000119707	RBM25	RNA binding motif protein 25	protein_coding	58517	11764	0.386096	6.16836	0.017716	0.088784
ENSG00000117984	CTSD	cathepsin D	protein_coding	1509	5697	-0.269573	8.23397	0.0177222	0.088784
ENSG00000000460	C1orf112	chromosome 1 open reading frame 112	protein_coding	55732	5970	0.286532	1.48293	0.0177289	0.0887869
ENSG00000173200	PARP15	poly(ADP-ribose) polymerase family member 15	protein_coding	165631	5481	0.37571	5.45243	0.0177547	0.0888217
ENSG00000188647	PTAR1	protein prenyltransferase alpha subunit repeat containing 1	protein_coding	375743	12252	0.558507	5.24924	0.0177565	0.0888217
ENSG00000102921	N4BP1	NEDD4 binding protein 1	protein_coding	9683	7810	-0.156573	6.49075	0.0177611	0.0888217
ENSG00000112081	SRSF3	serine and arginine rich splicing factor 3	protein_coding	6428	7118	0.270668	6.60581	0.0177643	0.0888217
ENSG00000163322	ABRAXAS1	abraxas 1, BRCA1 A complex subunit	protein_coding	84142	7699	0.312175	3.29657	0.0177676	0.0888217
ENSG00000035141	FAM136A	family with sequence similarity 136 member A	protein_coding	84908	3086	0.20021	3.58733	0.017773	0.0888217
ENSG00000284503	MIR3652	microRNA 3652	miRNA	100500842	131	0.419796	1.59767	0.0177796	0.0888235
ENSG00000269194	AC006942.1	novel transcript, antisense to FUZ	lncRNA	NA	520	-0.536338	-0.500044	0.0177994	0.0888798
ENSG00000177963	RIC8A	RIC8 guanine nucleotide exchange factor A	protein_coding	60626	6685	-0.196545	5.60763	0.0178032	0.0888798
ENSG00000145425	RPS3A	ribosomal protein S3A	protein_coding	6189	2280	0.745346	5.5325	0.0178171	0.0888885
ENSG00000118620	ZNF430	zinc finger protein 430	protein_coding	80264	6831	0.413044	2.71056	0.0178214	0.0888885
ENSG00000137563	GGH	gamma-glutamyl hydrolase	protein_coding	8836	10619	0.35314	0.503462	0.0178235	0.0888885
ENSG00000165516	KLHDC2	kelch domain containing 2	protein_coding	23588	6319	0.239607	4.37554	0.0178484	0.0889771
ENSG00000183508	TENT5C	terminal nucleotidyltransferase 5C	protein_coding	54855	5654	-0.490176	5.82157	0.0178537	0.0889771
ENSG00000120451	SNX19	sorting nexin 19	protein_coding	399979	17308	0.168191	5.66586	0.0178633	0.088994
ENSG00000205726	ITSN1	intersectin 1	protein_coding	6453	21748	-0.315667	1.64118	0.0178717	0.0890053
ENSG00000175768	TOMM5	translocase of outer mitochondrial membrane 5	protein_coding	401505	3606	0.494876	2.52586	0.0178807	0.0890192
ENSG00000269352	PTOV1-AS2	PTOV1 antisense RNA 2	lncRNA	NA	1023	-0.293587	3.8954	0.0178983	0.089076
ENSG00000058272	PPP1R12A	protein phosphatase 1 regulatory subunit 12A	protein_coding	4659	11864	0.442663	5.86545	0.0179084	0.0890853
ENSG00000142409	ZNF787	zinc finger protein 787	protein_coding	126208	3686	-0.354716	4.31973	0.0179175	0.0890853
ENSG00000029363	BCLAF1	BCL2 associated transcription factor 1	protein_coding	9774	9533	0.346602	6.25627	0.01792	0.0890853
ENSG00000130005	GAMT	guanidinoacetate N-methyltransferase	protein_coding	2593	2403	-0.401417	1.49051	0.017925	0.0890853
ENSG00000153339	TRAPPC8	trafficking protein particle complex 8	protein_coding	22878	9198	0.309255	5.12496	0.0179331	0.0890946
ENSG00000263620	AC129492.3	novel protein	protein_coding	NA	460	-0.238492	3.8826	0.0179426	0.0891112
ENSG00000107959	PITRM1	pitrilysin metallopeptidase 1	protein_coding	10531	12635	-0.193709	4.56984	0.0179629	0.0891811
ENSG00000111237	VPS29	VPS29 retromer complex component	protein_coding	51699	3219	0.292093	5.27255	0.0180138	0.0893764
ENSG00000143178	TBX19	T-box transcription factor 19	protein_coding	9095	3810	-0.24489	2.18963	0.0180147	0.0893764
ENSG00000259001	AL355075.4	ribonuclease P RNA component H1	lncRNA	NA	638	-0.698962	0.284855	0.0180229	0.0893816
ENSG00000266728	AC015688.4	novel protein	protein_coding	NA	730	-0.284439	4.77841	0.0180282	0.0893816
ENSG00000166681	BEX3	brain expressed X-linked 3	protein_coding	27018	1112	-0.387076	2.5682	0.0180441	0.0893979
ENSG00000170892	TSEN34	tRNA splicing endonuclease subunit 34	protein_coding	79042	3542	-0.270327	5.93638	0.0180497	0.0893979
ENSG00000147459	DOCK5	dedicator of cytokinesis 5	protein_coding	80005	15989	0.310779	7.15381	0.0180502	0.0893979
ENSG00000173599	PC	pyruvate carboxylase	protein_coding	5091	7302	-0.363522	0.853815	0.0180584	0.0894079
ENSG00000196998	WDR45	WD repeat domain 45	protein_coding	11152	4691	-0.304742	5.95835	0.018068	0.0894243
ENSG00000146592	CREB5	cAMP responsive element binding protein 5	protein_coding	9586	11681	0.381663	7.12893	0.0180918	0.08951
ENSG00000146094	DOK3	docking protein 3	protein_coding	79930	4823	-0.218451	7.89207	0.0180984	0.08951
ENSG00000106443	PHF14	PHD finger protein 14	protein_coding	9678	14044	0.271183	2.88817	0.018104	0.08951
ENSG00000136527	TRA2B	transformer 2 beta homolog	protein_coding	6434	13084	0.245005	5.85537	0.018112	0.0895134
ENSG00000172175	MALT1	MALT1 paracaspase	protein_coding	10892	11448	0.262398	5.281	0.0181171	0.0895134
ENSG00000144647	POMGNT2	protein O-linked mannose N-acetylglucosaminyltransferase 2 (beta 1,4-)	protein_coding	84892	2671	-0.326971	1.97027	0.0181591	0.0896694
ENSG00000115109	EPB41L5	erythrocyte membrane protein band 4.1 like 5	protein_coding	57669	9209	0.269173	1.48069	0.0181615	0.0896694
ENSG00000168476	REEP4	receptor accessory protein 4	protein_coding	80346	2266	-0.246901	4.03413	0.0181675	0.0896694
ENSG00000154265	ABCA5	ATP binding cassette subfamily A member 5	protein_coding	23461	13158	0.499294	3.37291	0.0181812	0.0897067
ENSG00000166432	ZMAT1	zinc finger matrin-type 1	protein_coding	84460	7562	0.648357	3.22442	0.0181936	0.0897368
ENSG00000211964	IGHV3-48	immunoglobulin heavy variable 3-48	IG_V_gene	NA	432	0.529478	2.09232	0.0182056	0.0897562
ENSG00000076382	SPAG5	sperm associated antigen 5	protein_coding	10615	5218	0.265565	1.04843	0.0182135	0.0897562
ENSG00000107140	TESK1	testis associated actin remodelling kinase 1	protein_coding	7016	3341	-0.25423	4.23341	0.018218	0.0897562
ENSG00000185475	TMEM179B	transmembrane protein 179B	protein_coding	374395	1504	-0.21168	4.6539	0.0182226	0.0897562
ENSG00000105612	DNASE2	deoxyribonuclease 2, lysosomal	protein_coding	1777	2389	-0.251181	4.41707	0.0182336	0.08978
ENSG00000084207	GSTP1	glutathione S-transferase pi 1	protein_coding	2950	1764	-0.307413	5.96674	0.0182503	0.0898314
ENSG00000166963	MAP1A	microtubule associated protein 1A	protein_coding	4130	10646	-0.465209	0.498995	0.0182658	0.0898769
ENSG00000141905	NFIC	nuclear factor I C	protein_coding	4782	9801	-0.298854	4.43093	0.0182867	0.0899486
ENSG00000205356	TECPR1	tectonin beta-propeller repeat containing 1	protein_coding	25851	9047	-0.199232	5.74938	0.0183142	0.0900532
ENSG00000087077	TRIP6	thyroid hormone receptor interactor 6	protein_coding	7205	2553	-0.292759	2.40356	0.0183427	0.0901098
ENSG00000110324	IL10RA	interleukin 10 receptor subunit alpha	protein_coding	3587	8080	0.217989	7.54082	0.0183431	0.0901098
ENSG00000160948	VPS28	VPS28 subunit of ESCRT-I	protein_coding	51160	3769	-0.322156	6.11447	0.0183446	0.0901098
ENSG00000106952	TNFSF8	TNF superfamily member 8	protein_coding	944	2906	0.18824	4.09814	0.0183594	0.090152
ENSG00000176973	FAM89B	family with sequence similarity 89 member B	protein_coding	23625	1458	-0.326401	5.3688	0.0183726	0.0901861
ENSG00000163807	KIAA1143	KIAA1143	protein_coding	57456	5216	0.172488	4.56126	0.0183994	0.0902866
ENSG00000056586	RC3H2	ring finger and CCCH-type domains 2	protein_coding	54542	11563	0.265038	5.16056	0.0184107	0.0903111
ENSG00000081377	CDC14B	cell division cycle 14B	protein_coding	8555	10475	-0.244925	2.2755	0.0184555	0.0904793
ENSG00000154217	PITPNC1	phosphatidylinositol transfer protein cytoplasmic 1	protein_coding	26207	7819	-0.126856	5.00814	0.0184596	0.0904793
ENSG00000176058	TPRN	taperin	protein_coding	286262	5281	-0.290118	2.54685	0.0184639	0.0904793
ENSG00000176473	WDR25	WD repeat domain 25	protein_coding	79446	4218	-0.278917	1.78871	0.0184821	0.0905185
ENSG00000138138	ATAD1	ATPase family AAA domain containing 1	protein_coding	84896	5067	0.394514	3.87353	0.0184845	0.0905185
ENSG00000100979	PLTP	phospholipid transfer protein	protein_coding	5360	2541	-0.610936	-0.292695	0.0185197	0.0906598
ENSG00000086712	TXLNG	taxilin gamma	protein_coding	55787	4455	0.240709	3.49422	0.0185696	0.090844
ENSG00000272602	ZNF595	zinc finger protein 595	protein_coding	152687	3929	0.226664	1.27128	0.0185699	0.090844
ENSG00000258315	C17orf49	chromosome 17 open reading frame 49	protein_coding	124944	2628	-0.301258	5.18609	0.0186314	0.0911137
ENSG00000104884	ERCC2	ERCC excision repair 2, TFIIH core complex helicase subunit	protein_coding	2068	6450	-0.294043	2.91981	0.0186437	0.091116
ENSG00000065534	MYLK	myosin light chain kinase	protein_coding	4638	22167	-0.518017	1.63025	0.0186465	0.091116
ENSG00000273611	ZNHIT3	zinc finger HIT-type containing 3	protein_coding	9326	6687	0.281184	3.35266	0.0186509	0.091116
ENSG00000081237	PTPRC	protein tyrosine phosphatase receptor type C	protein_coding	5788	9168	0.43956	9.72588	0.0186636	0.0911434
ENSG00000215472	RPL17-C18orf32	RPL17-C18orf32 readthrough	protein_coding	100526842	1529	0.597926	5.68592	0.0186721	0.0911434
ENSG00000116717	GADD45A	growth arrest and DNA damage inducible alpha	protein_coding	1647	1925	-0.326297	1.7145	0.0186756	0.0911434
ENSG00000033178	UBA6	ubiquitin like modifier activating enzyme 6	protein_coding	55236	11408	0.324223	4.59125	0.0187169	0.0913139
ENSG00000269918	AF131215.6	novel transcript	lncRNA	NA	2014	-0.285944	1.60146	0.0187314	0.0913275
ENSG00000109685	NSD2	nuclear receptor binding SET domain protein 2	protein_coding	7468	20352	0.227095	4.10513	0.0187324	0.0913275
ENSG00000198399	ITSN2	intersectin 2	protein_coding	50618	11844	0.332616	6.11111	0.0187714	0.0914866
ENSG00000260772	AC012321.1	novel transcript	lncRNA	NA	1588	-0.256884	5.11733	0.0187971	0.0915811
ENSG00000127364	TAS2R4	taste 2 receptor member 4	protein_coding	50832	5018	0.422513	-0.0588165	0.0188241	0.091621
ENSG00000164062	APEH	acylaminoacyl-peptide hydrolase	protein_coding	327	4425	-0.197705	5.27797	0.0188262	0.091621
ENSG00000186141	POLR3C	RNA polymerase III subunit C	protein_coding	10623	4690	-0.151373	3.79503	0.0188313	0.091621
ENSG00000279765	AC013394.1	novel protein	protein_coding	NA	4734	0.205048	4.52647	0.0188342	0.091621
ENSG00000119866	BCL11A	BAF chromatin remodeling complex subunit BCL11A	protein_coding	53335	24514	-0.162774	3.5236	0.0188372	0.091621
ENSG00000120049	KCNIP2	potassium voltage-gated channel interacting protein 2	protein_coding	30819	3397	-0.28249	1.34669	0.0188517	0.0916375
ENSG00000125835	SNRPB	small nuclear ribonucleoprotein polypeptides B and B1	protein_coding	6628	1278	-0.232961	5.78993	0.0188534	0.0916375
ENSG00000064012	CASP8	caspase 8	protein_coding	841	7243	0.221689	7.36238	0.0188698	0.0916859
ENSG00000261771	DNAAF4-CCPG1	DNAAF4-CCPG1 readthrough (NMD candidate)	lncRNA	100533483	4589	0.353429	6.23552	0.0188857	0.0917324
ENSG00000277511	AC116407.2	novel transcript	lncRNA	NA	860	0.527627	-0.323307	0.0189052	0.0917958
ENSG00000083838	ZNF446	zinc finger protein 446	protein_coding	55663	4768	-0.240456	3.00708	0.018925	0.0918611
ENSG00000151779	NBAS	NBAS subunit of NRZ tethering complex	protein_coding	51594	8947	-0.213037	3.86276	0.0189563	0.0919609
ENSG00000005302	MSL3	MSL complex subunit 3	protein_coding	10943	9780	0.200447	6.5307	0.0189636	0.0919609
ENSG00000134318	ROCK2	Rho associated coiled-coil containing protein kinase 2	protein_coding	9475	10198	0.221169	3.79552	0.0189648	0.0919609
ENSG00000102265	TIMP1	TIMP metallopeptidase inhibitor 1	protein_coding	7076	1446	-0.342503	5.89408	0.0189839	0.0920121
ENSG00000147586	MRPS28	mitochondrial ribosomal protein S28	protein_coding	28957	1817	0.449778	1.29414	0.0189881	0.0920121
ENSG00000204165	CXorf65	chromosome X open reading frame 65	protein_coding	158830	1128	-0.307038	2.61455	0.0190134	0.0921034
ENSG00000268403	AC132192.2	novel transcript, antisense to ZNF143	lncRNA	644656	1147	0.442442	-0.0919445	0.0190302	0.0921403
ENSG00000090020	SLC9A1	solute carrier family 9 member A1	protein_coding	6548	6195	-0.300031	4.7639	0.0190339	0.0921403
ENSG00000070540	WIPI1	WD repeat domain, phosphoinositide interacting 1	protein_coding	55062	3403	-0.28322	3.66451	0.0190819	0.0923145
ENSG00000119912	IDE	insulin degrading enzyme	protein_coding	3416	16811	0.193552	3.80068	0.0190827	0.0923145
ENSG00000180035	ZNF48	zinc finger protein 48	protein_coding	197407	3726	-0.268261	2.15482	0.0190991	0.0923627
ENSG00000254870	ATP6V1G2-DDX39B	ATP6V1G2-DDX39B readthrough (NMD candidate)	protein_coding	NA	2372	0.16951	7.45994	0.019119	0.0924277
ENSG00000133256	PDE6B	phosphodiesterase 6B	protein_coding	5158	5097	-0.217379	1.63846	0.0191276	0.0924382
ENSG00000167384	ZNF180	zinc finger protein 180	protein_coding	7733	4783	0.278824	2.40584	0.0191385	0.0924441
ENSG00000114686	MRPL3	mitochondrial ribosomal protein L3	protein_coding	11222	2715	0.390774	3.74344	0.0191428	0.0924441
ENSG00000004478	FKBP4	FKBP prolyl isomerase 4	protein_coding	2288	5163	-0.245079	4.44381	0.0191481	0.0924441
ENSG00000136161	RCBTB2	RCC1 and BTB domain containing protein 2	protein_coding	1102	3541	0.259765	5.49283	0.0191877	0.0926042
ENSG00000103496	STX4	syntaxin 4	protein_coding	6810	4055	-0.171434	5.09812	0.0191997	0.0926085
ENSG00000141026	MED9	mediator complex subunit 9	protein_coding	55090	5985	-0.22866	2.75508	0.0192015	0.0926085
ENSG00000117308	GALE	UDP-galactose-4-epimerase	protein_coding	2582	3955	-0.275224	1.90262	0.0192178	0.0926559
ENSG00000185442	FAM174B	family with sequence similarity 174 member B	protein_coding	400451	4469	-0.266256	0.485771	0.0192287	0.0926772
ENSG00000250317	SMIM20	small integral membrane protein 20	protein_coding	389203	1612	0.340662	1.88702	0.019245	0.0927249
ENSG00000179604	CDC42EP4	CDC42 effector protein 4	protein_coding	23580	4837	-0.296985	2.39243	0.0192773	0.0928133
ENSG00000277209	RPPH1	ribonuclease P RNA component H1	ribozyme	NA	333	-0.704825	0.264232	0.0192861	0.0928133
ENSG00000134072	CAMK1	calcium/calmodulin dependent protein kinase I	protein_coding	8536	2715	-0.254752	3.9019	0.0192882	0.0928133
ENSG00000198839	ZNF277	zinc finger protein 277	protein_coding	11179	4745	0.314008	2.76531	0.0192931	0.0928133
ENSG00000253251	SHLD3	shieldin complex subunit 3	protein_coding	112441434	1739	0.553838	0.325374	0.0192957	0.0928133
ENSG00000260899	AC106886.2	novel transcript	lncRNA	NA	883	-0.249251	3.12673	0.0193215	0.0929061
ENSG00000240344	PPIL3	peptidylprolyl isomerase like 3	protein_coding	53938	2914	0.35452	2.85565	0.0193384	0.0929565
ENSG00000141503	MINK1	misshapen like kinase 1	protein_coding	50488	7865	-0.246278	6.1195	0.019373	0.0930634
ENSG00000100364	KIAA0930	KIAA0930	protein_coding	23313	8238	-0.219624	6.07929	0.0193789	0.0930634
ENSG00000169567	HINT1	histidine triad nucleotide binding protein 1	protein_coding	3094	7118	0.43547	5.5236	0.0193859	0.0930634
ENSG00000117280	RAB29	RAB29, member RAS oncogene family	protein_coding	8934	3904	0.225994	5.32898	0.0193974	0.0930634
ENSG00000171161	ZNF672	zinc finger protein 672	protein_coding	79894	3741	-0.233316	4.67467	0.0194043	0.0930634
ENSG00000177853	ZNF518A	zinc finger protein 518A	protein_coding	9849	10891	0.422938	4.16006	0.019405	0.0930634
ENSG00000273542	H4C12	H4 clustered histone 12	protein_coding	8362	387	0.402247	-0.547006	0.0194081	0.0930634
ENSG00000071564	TCF3	transcription factor 3	protein_coding	6929	6090	-0.236818	5.47815	0.0194172	0.0930634
ENSG00000079246	XRCC5	X-ray repair cross complementing 5	protein_coding	7520	5463	0.180187	7.48734	0.0194201	0.0930634
ENSG00000122786	CALD1	caldesmon 1	protein_coding	800	9844	-0.644093	-0.584463	0.0194284	0.0930634
ENSG00000167136	ENDOG	endonuclease G	protein_coding	2021	1145	-0.364134	1.58707	0.019432	0.0930634
ENSG00000219200	RNASEK	ribonuclease K	protein_coding	440400	1789	-0.318426	6.95555	0.0194442	0.0930767
ENSG00000135083	CCNJL	cyclin J like	protein_coding	79616	9232	-0.342478	5.13518	0.0194477	0.0930767
ENSG00000078902	TOLLIP	toll interacting protein	protein_coding	54472	5983	-0.233189	5.41	0.0194676	0.0931107
ENSG00000284280	MIR6843	microRNA 6843	miRNA	102465508	151	-0.602542	0.250644	0.0194678	0.0931107
ENSG00000105821	DNAJC2	DnaJ heat shock protein family (Hsp40) member C2	protein_coding	27000	6706	0.232637	2.8606	0.0195009	0.0932379
ENSG00000172795	DCP2	decapping mRNA 2	protein_coding	167227	11371	0.361268	6.2334	0.0195132	0.0932657
ENSG00000160703	NLRX1	NLR family member X1	protein_coding	79671	5320	-0.326722	4.2712	0.0195396	0.0933611
ENSG00000205744	DENND1C	DENN domain containing 1C	protein_coding	79958	4647	-0.230545	6.58005	0.0195619	0.093408
ENSG00000235314	LINC00957	long intergenic non-protein coding RNA 957	lncRNA	NA	2703	-0.262422	2.86919	0.0195625	0.093408
ENSG00000176438	SYNE3	spectrin repeat containing nuclear envelope family member 3	protein_coding	161176	18164	0.244996	5.49211	0.0195933	0.0935239
ENSG00000109381	ELF2	E74 like ETS transcription factor 2	protein_coding	1998	8560	0.240568	4.90846	0.0196039	0.0935437
ENSG00000138443	ABI2	abl interactor 2	protein_coding	10152	23275	0.22236	3.36981	0.0196198	0.0935882
ENSG00000138735	PDE5A	phosphodiesterase 5A	protein_coding	8654	9586	-0.532385	1.65964	0.0196422	0.0936466
ENSG00000288654	AC119733.1	novel protein	protein_coding	NA	78	0.323608	0.512941	0.0196451	0.0936466
ENSG00000179151	EDC3	enhancer of mRNA decapping 3	protein_coding	80153	5089	-0.200377	4.23992	0.0196839	0.0938006
ENSG00000052723	SIKE1	suppressor of IKBKE 1	protein_coding	80143	5894	0.300198	4.18541	0.0196954	0.0938175
ENSG00000112651	MRPL2	mitochondrial ribosomal protein L2	protein_coding	51069	2171	-0.269642	2.87763	0.0197005	0.0938175
ENSG00000123395	ATG101	autophagy related 101	protein_coding	60673	3199	-0.303287	3.37365	0.0197514	0.0939983
ENSG00000100994	PYGB	glycogen phosphorylase B	protein_coding	5834	4456	-0.220616	5.15312	0.019753	0.0939983
ENSG00000288587	AL645933.3	novel transcript	lncRNA	NA	554	0.2121	3.73427	0.019765	0.0939983
ENSG00000185453	ZSWIM9	zinc finger SWIM-type containing 9	protein_coding	374920	3763	-0.317029	1.28832	0.0197719	0.0939983
ENSG00000137266	SLC22A23	solute carrier family 22 member 23	protein_coding	63027	8926	-0.33051	1.76842	0.0197761	0.0939983
ENSG00000163785	RYK	receptor like tyrosine kinase	protein_coding	6259	8162	0.274127	3.70564	0.0197832	0.0939983
ENSG00000232838	PET117	PET117 cytochrome c oxidase chaperone	protein_coding	100303755	1151	0.232227	1.19521	0.0197843	0.0939983
ENSG00000189067	LITAF	lipopolysaccharide induced TNF factor	protein_coding	9516	5058	-0.189556	9.43923	0.0198047	0.0940643
ENSG00000132002	DNAJB1	DnaJ heat shock protein family (Hsp40) member B1	protein_coding	3337	8188	-0.133089	5.76489	0.0198248	0.0941249
ENSG00000255135	AP002360.1	novel transcript	lncRNA	NA	1056	0.378694	-0.449942	0.0198306	0.0941249
ENSG00000176108	CHMP6	charged multivesicular body protein 6	protein_coding	79643	2118	-0.285128	3.7369	0.0198448	0.094161
ENSG00000124225	PMEPA1	prostate transmembrane protein, androgen induced 1	protein_coding	56937	5732	-0.226584	1.49058	0.0198571	0.0941629
ENSG00000271601	LIX1L	limb and CNS expressed 1 like	protein_coding	128077	3991	-0.152514	5.15798	0.0198583	0.0941629
ENSG00000183814	LIN9	lin-9 DREAM MuvB core complex component	protein_coding	286826	4442	0.57382	0.176419	0.0198803	0.0942364
ENSG00000104889	RNASEH2A	ribonuclease H2 subunit A	protein_coding	10535	2056	-0.33582	1.94665	0.0199006	0.0943014
ENSG00000122390	NAA60	N-alpha-acetyltransferase 60, NatF catalytic subunit	protein_coding	79903	7349	-0.221626	5.35622	0.0199176	0.0943508
ENSG00000130766	SESN2	sestrin 2	protein_coding	83667	3462	-0.290081	3.40943	0.0199342	0.0943982
ENSG00000168813	ZNF507	zinc finger protein 507	protein_coding	22847	11239	0.460152	3.06907	0.0199491	0.0944378
ENSG00000285953	AC000120.3	novel protein	protein_coding	NA	2642	0.424961	3.13735	0.0199836	0.0945623
ENSG00000119004	CYP20A1	cytochrome P450 family 20 subfamily A member 1	protein_coding	57404	10619	0.167371	3.88768	0.0199886	0.0945623
ENSG00000100284	TOM1	target of myb1 membrane trafficking protein	protein_coding	10043	5869	-0.280907	5.73768	0.0200314	0.0947334
ENSG00000165487	MICU2	mitochondrial calcium uptake 2	protein_coding	221154	3612	0.280608	4.29492	0.0200449	0.0947662
ENSG00000171867	PRNP	prion protein	protein_coding	5621	2737	0.295047	4.72304	0.0200649	0.0948294
ENSG00000122694	GLIPR2	GLI pathogenesis related 2	protein_coding	152007	3055	-0.179611	7.4662	0.0200753	0.0948448
ENSG00000284292	AC004922.1	novel protein, ARPC1A and ARPC1B readthrough	protein_coding	NA	2705	-0.175459	8.27104	0.0200814	0.0948448
ENSG00000203747	FCGR3A	Fc fragment of IgG receptor IIIa	protein_coding	2214	2725	0.218272	8.69061	0.0200996	0.0948709
ENSG00000179152	TCAIM	T cell activation inhibitor, mitochondrial	protein_coding	285343	8743	0.236633	2.81845	0.0201064	0.0948709
ENSG00000099956	SMARCB1	SWI/SNF related, matrix associated, actin dependent regulator of chromatin, subfamily b, member 1	protein_coding	6598	16526	-0.194174	4.37634	0.0201134	0.0948709
ENSG00000130024	PHF10	PHD finger protein 10	protein_coding	55274	5982	0.223016	4.72717	0.0201145	0.0948709
ENSG00000157796	WDR19	WD repeat domain 19	protein_coding	57728	8773	0.252111	2.81268	0.0201207	0.0948709
ENSG00000113916	BCL6	BCL6 transcription repressor	protein_coding	604	5936	0.385291	8.41865	0.0201282	0.0948709
ENSG00000103994	ZNF106	zinc finger protein 106	protein_coding	64397	12226	0.243331	6.20485	0.0201331	0.0948709
ENSG00000213397	HAUS7	HAUS augmin like complex subunit 7	protein_coding	55559	3968	-0.262819	2.87728	0.0201467	0.0949035
ENSG00000174744	BRMS1	BRMS1 transcriptional repressor and anoikis regulator	protein_coding	25855	2514	-0.293806	4.85204	0.0201638	0.0949108
ENSG00000138111	MFSD13A	major facilitator superfamily domain containing 13A	protein_coding	79847	3526	-0.22783	2.9222	0.020165	0.0949108
ENSG00000169136	ATF5	activating transcription factor 5	protein_coding	22809	2892	-0.314189	3.00139	0.020168	0.0949108
ENSG00000100558	PLEK2	pleckstrin 2	protein_coding	26499	1569	-0.888835	1.60979	0.0201849	0.0949591
ENSG00000157224	CLDN12	claudin 12	protein_coding	9069	6708	0.563334	0.702393	0.0201947	0.0949721
ENSG00000197969	VPS13A	vacuolar protein sorting 13 homolog A	protein_coding	23230	20100	0.389652	4.18487	0.0202056	0.0949721
ENSG00000284186	MIR3615	microRNA 3615	miRNA	100500847	87	-0.378884	2.43307	0.0202075	0.0949721
ENSG00000100228	RAB36	RAB36, member RAS oncogene family	protein_coding	9609	4107	-0.328761	1.29093	0.0202449	0.0951165
ENSG00000164970	FAM219A	family with sequence similarity 219 member A	protein_coding	203259	3782	-0.177465	3.90695	0.020271	0.0952062
ENSG00000007520	TSR3	TSR3 ribosome maturation factor	protein_coding	115939	1210	-0.320162	3.98617	0.0202779	0.0952062
ENSG00000155158	TTC39B	tetratricopeptide repeat domain 39B	protein_coding	158219	12208	0.334518	3.73123	0.0202839	0.0952062
ENSG00000274810	NPHP3-ACAD11	NPHP3-ACAD11 readthrough (NMD candidate)	protein_coding	NA	7789	0.277314	4.04745	0.0202915	0.0952109
ENSG00000099797	TECR	trans-2,3-enoyl-CoA reductase	protein_coding	9524	5899	-0.306715	4.50125	0.0202987	0.0952134
ENSG00000181016	LSMEM1	leucine rich single-pass membrane protein 1	protein_coding	286006	2592	0.290954	3.01325	0.0203232	0.0952743
ENSG00000127951	FGL2	fibrinogen like 2	protein_coding	10875	6480	0.361053	8.48847	0.0203298	0.0952743
ENSG00000261553	AL137782.1	novel transcript	lncRNA	NA	4178	0.308052	1.76992	0.0203348	0.0952743
ENSG00000159140	SON	SON DNA and RNA binding protein	protein_coding	6651	12752	0.278166	7.22268	0.020344	0.0952743
ENSG00000089775	ZBTB25	zinc finger and BTB domain containing 25	protein_coding	7597	12222	0.296572	4.47172	0.0203448	0.0952743
ENSG00000283743	Z84466.1	novel transcript	lncRNA	NA	3761	-0.296066	7.0621	0.0203738	0.0953789
ENSG00000075089	ACTR6	actin related protein 6	protein_coding	64431	3813	0.589096	2.46567	0.0203881	0.0954149
ENSG00000197857	ZNF44	zinc finger protein 44	protein_coding	51710	6065	0.14774	3.80478	0.0204091	0.0954776
ENSG00000169738	DCXR	dicarbonyl and L-xylulose reductase	protein_coding	51181	1879	-0.355118	3.97696	0.0204148	0.0954776
ENSG00000184557	SOCS3	suppressor of cytokine signaling 3	protein_coding	9021	2734	-0.241269	5.32801	0.020466	0.0956162
ENSG00000173950	XXYLT1	xyloside xylosyltransferase 1	protein_coding	152002	5396	-0.194503	2.17611	0.0204706	0.0956162
ENSG00000136718	IMP4	IMP U3 small nucleolar ribonucleoprotein 4	protein_coding	92856	3366	-0.167049	4.35137	0.0204764	0.0956162
ENSG00000163930	BAP1	BRCA1 associated protein 1	protein_coding	8314	4718	-0.179189	5.65231	0.0204844	0.0956162
ENSG00000074319	TSG101	tumor susceptibility 101	protein_coding	7251	3558	-0.182992	5.14421	0.0204855	0.0956162
ENSG00000244617	ASPRV1	aspartic peptidase retroviral like 1	protein_coding	151516	2177	-0.324686	3.36626	0.0204942	0.0956162
ENSG00000286268	AF196969.1	novel protein	protein_coding	NA	1426	-0.223245	3.08046	0.0204994	0.0956162
ENSG00000102900	NUP93	nucleoporin 93	protein_coding	9688	11123	-0.2323	3.91979	0.0205034	0.0956162
ENSG00000138639	ARHGAP24	Rho GTPase activating protein 24	protein_coding	83478	7870	-0.218515	2.57241	0.0205044	0.0956162
ENSG00000108854	SMURF2	SMAD specific E3 ubiquitin protein ligase 2	protein_coding	64750	7213	0.229262	3.89493	0.0205215	0.0956248
ENSG00000196177	ACADSB	acyl-CoA dehydrogenase short/branched chain	protein_coding	36	6234	0.342644	3.02146	0.0205239	0.0956248
ENSG00000135336	ORC3	origin recognition complex subunit 3	protein_coding	23595	3689	0.202198	3.2509	0.0205262	0.0956248
ENSG00000142082	SIRT3	sirtuin 3	protein_coding	23410	5553	-0.190878	3.41295	0.0205507	0.0956892
ENSG00000112335	SNX3	sorting nexin 3	protein_coding	8724	1828	-0.228122	6.33371	0.0205553	0.0956892
ENSG00000213999	MEF2B	myocyte enhancer factor 2B	protein_coding	4207	2087	-0.312981	3.83004	0.02056	0.0956892
ENSG00000169629	RGPD8	RANBP2 like and GRIP domain containing 8	protein_coding	727851	8609	0.248682	3.54561	0.0205731	0.0957191
ENSG00000224950	AL390066.1	novel transcript	lncRNA	NA	2302	0.215097	1.58856	0.0205896	0.095727
ENSG00000236609	ZNF853	zinc finger protein 853	protein_coding	54753	3864	-0.272328	1.5889	0.020594	0.095727
ENSG00000168887	C2orf68	chromosome 2 open reading frame 68	protein_coding	388969	5813	0.118285	5.76718	0.0205948	0.095727
ENSG00000004975	DVL2	dishevelled segment polarity protein 2	protein_coding	1856	5321	-0.182955	3.90362	0.0206098	0.0957471
ENSG00000101126	ADNP	activity dependent neuroprotector homeobox	protein_coding	23394	8482	0.213733	5.37298	0.0206125	0.0957471
ENSG00000105556	MIER2	MIER family member 2	protein_coding	54531	7939	-0.282636	3.19346	0.0206214	0.0957574
ENSG00000182600	SNORC	secondary ossification center associated regulator of chondrocyte maturation	protein_coding	389084	3698	-0.217224	1.78742	0.0206492	0.0958556
ENSG00000063176	SPHK2	sphingosine kinase 2	protein_coding	56848	6009	-0.268926	3.18974	0.0206935	0.0960303
ENSG00000152223	EPG5	ectopic P-granules autophagy protein 5 homolog	protein_coding	57724	13730	0.216763	4.89186	0.0207009	0.0960333
ENSG00000164180	TMEM161B	transmembrane protein 161B	protein_coding	153396	9598	0.47038	3.00137	0.0207415	0.0961908
ENSG00000120539	MASTL	microtubule associated serine/threonine kinase like	protein_coding	84930	4660	0.25645	2.08894	0.0207491	0.0961949
ENSG00000144354	CDCA7	cell division cycle associated 7	protein_coding	83879	3934	0.552036	0.591257	0.0207572	0.0962014
ENSG00000196199	MPHOSPH8	M-phase phosphoprotein 8	protein_coding	54737	4909	0.142766	5.72483	0.0207643	0.096203
ENSG00000111142	METAP2	methionyl aminopeptidase 2	protein_coding	10988	4491	0.285285	4.03622	0.0207741	0.0962049
ENSG00000205045	SLFN12L	schlafen family member 12 like	protein_coding	100506736	3817	0.265307	3.16506	0.0207781	0.0962049
ENSG00000099377	HSD3B7	hydroxy-delta-5-steroid dehydrogenase, 3 beta- and steroid delta-isomerase 7	protein_coding	80270	2490	-0.364541	1.01414	0.0208279	0.0964047
ENSG00000187860	CCDC157	coiled-coil domain containing 157	protein_coding	550631	6586	-0.256309	1.29134	0.0208537	0.0964928
ENSG00000114354	TFG	trafficking from ER to golgi regulator	protein_coding	10342	12709	-0.150794	4.59878	0.0208925	0.0966301
ENSG00000012817	KDM5D	lysine demethylase 5D	protein_coding	8284	9463	0.233438	-0.509133	0.0209018	0.0966301
ENSG00000110321	EIF4G2	eukaryotic translation initiation factor 4 gamma 2	protein_coding	1982	8485	0.257358	8.38206	0.0209036	0.0966301
ENSG00000184209	SNRNP35	small nuclear ribonucleoprotein U11/U12 subunit 35	protein_coding	11066	4693	-0.203538	3.76477	0.0209734	0.0968817
ENSG00000260342	AC138811.2	novel protein	protein_coding	NA	764	0.636478	6.94421	0.0209739	0.0968817
ENSG00000239961	LILRA4	leukocyte immunoglobulin like receptor A4	protein_coding	23547	2183	-0.253173	3.35068	0.0209782	0.0968817
ENSG00000088543	C3orf18	chromosome 3 open reading frame 18	protein_coding	51161	3244	-0.189532	2.43973	0.0209907	0.0969083
ENSG00000101457	DNTTIP1	deoxynucleotidyltransferase terminal interacting protein 1	protein_coding	116092	1866	-0.22799	4.65165	0.0209986	0.0969136
ENSG00000179144	GIMAP7	GTPase, IMAP family member 7	protein_coding	168537	1214	0.468025	5.68004	0.0210065	0.0969189
ENSG00000166479	TMX3	thioredoxin related transmembrane protein 3	protein_coding	54495	7447	0.453313	4.60986	0.0210175	0.0969382
ENSG00000198836	OPA1	OPA1 mitochondrial dynamin like GTPase	protein_coding	4976	9040	0.247726	4.35171	0.0210326	0.0969768
ENSG00000106328	FSCN3	fascin actin-bundling protein 3	protein_coding	29999	3121	-0.29101	4.57124	0.0210478	0.097016
ENSG00000182749	PAQR7	progestin and adipoQ receptor family member 7	protein_coding	164091	3244	-0.236013	2.65209	0.0210834	0.0971485
ENSG00000162600	OMA1	OMA1 zinc metallopeptidase	protein_coding	115209	3718	0.243678	3.61102	0.0210901	0.0971485
ENSG00000137100	DCTN3	dynactin subunit 3	protein_coding	11258	3740	-0.213371	4.4575	0.021117	0.0972412
ENSG00000139146	SINHCAF	SIN3-HDAC complex associated factor	protein_coding	58516	5575	0.289171	4.39286	0.021133	0.0972838
ENSG00000166704	ZNF606	zinc finger protein 606	protein_coding	80095	7635	0.170907	2.94921	0.0211527	0.0973346
ENSG00000177406	NINJ2-AS1	NINJ2 antisense RNA 1	lncRNA	100049716	4356	-0.17926	3.37399	0.0211576	0.0973346
ENSG00000112941	TENT4A	terminal nucleotidyltransferase 4A	protein_coding	11044	6356	0.174758	4.32423	0.021185	0.0974291
ENSG00000159479	MED8	mediator complex subunit 8	protein_coding	112950	2704	-0.174345	4.04461	0.0212155	0.0974878
ENSG00000169251	NMD3	NMD3 ribosome export adaptor	protein_coding	51068	4869	0.39607	3.26257	0.0212262	0.0974878
ENSG00000090263	MRPS33	mitochondrial ribosomal protein S33	protein_coding	51650	5245	0.491426	2.06119	0.0212287	0.0974878
ENSG00000170881	RNF139	ring finger protein 139	protein_coding	11236	3262	0.243495	4.06683	0.0212293	0.0974878
ENSG00000131061	ZNF341	zinc finger protein 341	protein_coding	84905	5457	-0.266175	3.157	0.0212338	0.0974878
ENSG00000163703	CRELD1	cysteine rich with EGF like domains 1	protein_coding	78987	3795	-0.207152	3.36864	0.0212385	0.0974878
ENSG00000090975	PITPNM2	phosphatidylinositol transfer protein membrane associated 2	protein_coding	57605	9161	-0.271398	3.84052	0.0212562	0.0975197
ENSG00000164346	NSA2	NSA2 ribosome biogenesis factor	protein_coding	10412	4962	0.380087	4.73455	0.021259	0.0975197
ENSG00000010165	EEF1AKNMT	eEF1A lysine and N-terminal methyltransferase	protein_coding	51603	3831	-0.161282	3.90927	0.0212865	0.0975848
ENSG00000113088	GZMK	granzyme K	protein_coding	3003	1567	0.398312	4.49297	0.0212872	0.0975848
ENSG00000143545	RAB13	RAB13, member RAS oncogene family	protein_coding	5872	2751	-0.371058	-0.10963	0.0212936	0.0975848
ENSG00000125810	CD93	CD93 molecule	protein_coding	22918	6681	0.201319	6.97776	0.0213247	0.0976682
ENSG00000259305	ZHX1-C8orf76	ZHX1-C8orf76 readthrough	protein_coding	100533106	1325	0.182948	2.76078	0.0213254	0.0976682
ENSG00000174444	RPL4	ribosomal protein L4	protein_coding	6124	5609	0.393019	9.18749	0.0213589	0.0977905
ENSG00000260170	AC090527.2	novel protein	protein_coding	NA	1060	-0.222789	5.3847	0.0213712	0.0978157
ENSG00000131389	SLC6A6	solute carrier family 6 member 6	protein_coding	6533	8254	0.286859	8.14872	0.0213853	0.0978488
ENSG00000277496	AL357033.4	novel transcript, antisense to SLCO4A1	lncRNA	NA	1807	-0.308561	2.16803	0.0214123	0.0979413
ENSG00000110811	P3H3	prolyl 3-hydroxylase 3	protein_coding	10536	4600	-0.327862	-0.401819	0.021457	0.0981147
ENSG00000165632	TAF3	TATA-box binding protein associated factor 3	protein_coding	83860	4875	-0.276967	2.57308	0.0214694	0.0981399
ENSG00000112739	PRPF4B	pre-mRNA processing factor 4B	protein_coding	8899	8429	0.292379	5.83568	0.0214964	0.0982323
ENSG00000108669	CYTH1	cytohesin 1	protein_coding	9267	7754	0.205279	8.0714	0.0215208	0.0983123
ENSG00000176083	ZNF683	zinc finger protein 683	protein_coding	257101	2379	-0.342696	2.34204	0.0215535	0.0983854
ENSG00000124279	FASTKD3	FAST kinase domains 3	protein_coding	79072	2857	0.292435	2.03829	0.0215702	0.0983854
ENSG00000038427	VCAN	versican	protein_coding	1462	14678	0.256028	7.87898	0.0215827	0.0983854
ENSG00000171988	JMJD1C	jumonji domain containing 1C	protein_coding	221037	11162	0.488544	6.10501	0.0215854	0.0983854
ENSG00000003400	CASP10	caspase 10	protein_coding	843	7581	0.126586	5.38241	0.0215873	0.0983854
ENSG00000133872	SARAF	store-operated calcium entry associated regulatory factor	protein_coding	51669	2999	0.291175	7.85648	0.0215882	0.0983854
ENSG00000005486	RHBDD2	rhomboid domain containing 2	protein_coding	57414	2390	-0.254569	4.90985	0.0215888	0.0983854
ENSG00000090447	TFAP4	transcription factor AP-4	protein_coding	7023	7867	-0.190967	2.91548	0.0216108	0.0983854
ENSG00000164258	NDUFS4	NADH:ubiquinone oxidoreductase subunit S4	protein_coding	4724	1174	0.632427	1.6097	0.0216109	0.0983854
ENSG00000127989	MTERF1	mitochondrial transcription termination factor 1	protein_coding	7978	4872	0.303379	2.40794	0.0216115	0.0983854
ENSG00000198746	GPATCH3	G-patch domain containing 3	protein_coding	63906	2226	-0.25352	3.03529	0.0216122	0.0983854
ENSG00000214894	LINC00243	long intergenic non-protein coding RNA 243	lncRNA	401247	2171	0.456219	0.589281	0.0216194	0.0983872
ENSG00000260032	NORAD	non-coding RNA activated by DNA damage	lncRNA	647979	5401	0.322948	6.4389	0.0216627	0.0985306
ENSG00000145916	RMND5B	required for meiotic nuclear division 5 homolog B	protein_coding	64777	7704	-0.196984	4.03202	0.0216647	0.0985306
ENSG00000133612	AGAP3	ArfGAP with GTPase domain, ankyrin repeat and PH domain 3	protein_coding	116988	11299	-0.220316	3.96788	0.0216832	0.0985837
ENSG00000169288	MRPL1	mitochondrial ribosomal protein L1	protein_coding	65008	1628	0.588327	1.21801	0.0216956	0.0986087
ENSG00000164047	CAMP	cathelicidin antimicrobial peptide	protein_coding	820	745	-0.572129	3.41906	0.021707	0.0986297
ENSG00000160695	VPS11	VPS11 core subunit of CORVET and HOPS complexes	protein_coding	55823	5775	-0.179424	5.02229	0.0217292	0.0986822
ENSG00000204394	VARS1	valyl-tRNA synthetase 1	protein_coding	7407	5880	-0.286236	4.45174	0.0217399	0.0986822
ENSG00000285130	AL358113.1	novel protein	protein_coding	NA	8714	-0.199378	3.5921	0.0217451	0.0986822
ENSG00000112343	TRIM38	tripartite motif containing 38	protein_coding	10475	9418	0.162669	6.49897	0.0217461	0.0986822
ENSG00000274213	AC015912.3	novel transcript	lncRNA	NA	348	0.562858	-0.207858	0.0217774	0.0987928
ENSG00000133315	MACROD1	mono-ADP ribosylhydrolase 1	protein_coding	28992	2096	-0.37934	-0.394812	0.0217874	0.0988036
ENSG00000121895	TMEM156	transmembrane protein 156	protein_coding	80008	2562	0.205281	2.8308	0.0217935	0.0988036
ENSG00000212916	MAP10	microtubule associated protein 10	protein_coding	54627	3516	0.425271	-0.0843569	0.0218066	0.0988319
ENSG00000171824	EXOSC10	exosome component 10	protein_coding	5394	5991	-0.175236	5.07404	0.0218385	0.0989452
ENSG00000109475	RPL34	ribosomal protein L34	protein_coding	6164	3393	1.03644	5.32069	0.0218636	0.0990277
ENSG00000107021	TBC1D13	TBC1 domain family member 13	protein_coding	54662	3931	-0.201331	4.42822	0.0219017	0.099169
ENSG00000183773	AIFM3	apoptosis inducing factor mitochondria associated 3	protein_coding	150209	5401	-0.261286	1.51611	0.0219236	0.0992143
ENSG00000140416	TPM1	tropomyosin 1	protein_coding	7168	13765	-0.248715	3.37942	0.0219255	0.0992143
ENSG00000224934	AL391684.1	novel transcript	lncRNA	NA	8535	0.310225	0.842686	0.021944	0.0992665
ENSG00000136813	ECPAS	Ecm29 proteasome adaptor and scaffold	protein_coding	23392	8449	0.132538	4.9266	0.0219673	0.0993408
ENSG00000126934	MAP2K2	mitogen-activated protein kinase kinase 2	protein_coding	5605	5229	-0.270587	6.47721	0.0219786	0.0993606
ENSG00000179914	ITLN1	intelectin 1	protein_coding	55600	1492	-0.887088	-0.409822	0.021987	0.099367
ENSG00000169508	GPR183	G protein-coupled receptor 183	protein_coding	1880	1685	0.363847	5.18523	0.0219952	0.0993728
ENSG00000187796	CARD9	caspase recruitment domain family member 9	protein_coding	64170	6699	-0.236591	3.97533	0.0220036	0.0993795
ENSG00000288649	ACTL10	actin like 10	protein_coding	170487	1583	-0.293308	-0.346446	0.0220136	0.0993818
ENSG00000005238	FAM214B	family with sequence similarity 214 member B	protein_coding	80256	6375	-0.213036	6.05845	0.0220179	0.0993818
ENSG00000121851	POLR3GL	RNA polymerase III subunit GL	protein_coding	84265	1811	0.216781	3.69554	0.0220744	0.0996051
ENSG00000172977	KAT5	lysine acetyltransferase 5	protein_coding	10524	3732	-0.179679	4.91109	0.0220905	0.0996466
ENSG00000145982	FARS2	phenylalanyl-tRNA synthetase 2, mitochondrial	protein_coding	10667	4838	-0.230253	2.07593	0.0221072	0.0996908
ENSG00000175224	ATG13	autophagy related 13	protein_coding	9776	7001	-0.160913	5.95993	0.0221161	0.0996993
ENSG00000093000	NUP50	nucleoporin 50	protein_coding	10762	8236	0.270634	6.30591	0.0221302	0.0997318
ENSG00000130347	RTN4IP1	reticulon 4 interacting protein 1	protein_coding	84816	3185	-0.200502	1.10512	0.0221506	0.0997924
ENSG00000119922	IFIT2	interferon induced protein with tetratricopeptide repeats 2	protein_coding	3433	4074	0.451215	6.87401	0.0221795	0.0998762
ENSG00000141858	SAMD1	sterile alpha motif domain containing 1	protein_coding	90378	2295	-0.228909	3.90169	0.0221831	0.0998762
ENSG00000260371	AC026464.3	novel protein	protein_coding	NA	564	-0.198447	1.98008	0.0222088	0.0999604
ENSG00000092820	EZR	ezrin	protein_coding	7430	3298	-0.169962	6.51516	0.0222544	0.10011
ENSG00000129757	CDKN1C	cyclin dependent kinase inhibitor 1C	protein_coding	1028	2480	-0.404374	2.99355	0.0222668	0.10011
ENSG00000106608	URGCP	upregulator of cell proliferation	protein_coding	55665	7388	-0.193365	3.56801	0.022267	0.10011
ENSG00000188171	ZNF626	zinc finger protein 626	protein_coding	199777	6835	0.300723	1.68801	0.0222704	0.10011
ENSG00000196549	MME	membrane metalloendopeptidase	protein_coding	4311	9652	0.326209	7.70704	0.0222838	0.10011
ENSG00000175048	ZDHHC14	zinc finger DHHC-type palmitoyltransferase 14	protein_coding	79683	11132	-0.206122	1.48018	0.0222839	0.10011
ENSG00000079999	KEAP1	kelch like ECH associated protein 1	protein_coding	9817	3573	-0.210852	4.13557	0.022327	0.100246
ENSG00000072163	LIMS2	LIM zinc finger domain containing 2	protein_coding	55679	8731	-0.333926	1.70509	0.0223294	0.100246
ENSG00000168101	NUDT16L1	nudix hydrolase 16 like 1	protein_coding	84309	2068	-0.254677	4.17365	0.022335	0.100246
ENSG00000160201	U2AF1	U2 small nuclear RNA auxiliary factor 1	protein_coding	7307	11095	-0.168619	4.59004	0.0223633	0.10034
ENSG00000148411	NACC2	NACC family member 2	protein_coding	138151	7216	0.225519	5.56903	0.0223699	0.10034
ENSG00000140030	GPR65	G protein-coupled receptor 65	protein_coding	8477	4511	0.31762	5.22162	0.0223837	0.10037
ENSG00000244462	RBM12	RNA binding motif protein 12	protein_coding	10137	6702	0.163861	5.39202	0.0223937	0.100384
ENSG00000116830	TTF2	transcription termination factor 2	protein_coding	8458	10158	0.263986	2.54965	0.0224153	0.100449
ENSG00000133103	COG6	component of oligomeric golgi complex 6	protein_coding	57511	8047	0.363798	2.84488	0.0224281	0.100475
ENSG00000188223	AD000671.1	novel protein	protein_coding	NA	1037	-0.310376	4.72225	0.0224563	0.10057
ENSG00000118855	MFSD1	major facilitator superfamily domain containing 1	protein_coding	64747	5227	0.1732	5.61825	0.0224701	0.1006
ENSG00000118873	RAB3GAP2	RAB3 GTPase activating non-catalytic protein subunit 2	protein_coding	25782	10343	0.267948	4.22481	0.0224773	0.100602
ENSG00000196126	HLA-DRB1	major histocompatibility complex, class II, DR beta 1	protein_coding	3123	1229	-0.209827	8.20902	0.0225031	0.100686
ENSG00000188372	ZP3	zona pellucida glycoprotein 3	protein_coding	7784	2673	-0.373363	0.732208	0.0225146	0.100705
ENSG00000269026	AC003006.1	novel protein	protein_coding	NA	833	0.531208	0.27936	0.0225232	0.100712
ENSG00000267001	AC006538.2	novel protein	protein_coding	NA	543	-0.321289	1.61016	0.0225831	0.100949
ENSG00000178404	CEP295NL	CEP295 N-terminal like	protein_coding	100653515	2759	-0.325573	3.86395	0.0226183	0.101075
ENSG00000149499	EML3	EMAP like 3	protein_coding	256364	5500	-0.231759	5.94334	0.0226305	0.101089
ENSG00000162851	TFB2M	transcription factor B2, mitochondrial	protein_coding	64216	1784	0.258174	1.92769	0.0226422	0.101089
ENSG00000123130	ACOT9	acyl-CoA thioesterase 9	protein_coding	23597	6244	0.146055	4.96244	0.0226546	0.101089
ENSG00000232611	AL683813.1	novel transcript	lncRNA	NA	3018	0.363518	-0.389433	0.0226607	0.101089
ENSG00000137824	RMDN3	regulator of microtubule dynamics 3	protein_coding	55177	5114	-0.150454	3.50191	0.0226608	0.101089
ENSG00000267436	AC005786.3	novel transcript, antisense to MFSD12	lncRNA	NA	565	-0.35669	0.914322	0.0226638	0.101089
ENSG00000280148	AL049844.3	novel transcript	protein_coding	NA	1496	0.282522	1.51432	0.0226878	0.101165
ENSG00000065911	MTHFD2	methylenetetrahydrofolate dehydrogenase (NADP+ dependent) 2, methenyltetrahydrofolate cyclohydrolase	protein_coding	10797	11443	0.257992	3.84639	0.0226949	0.101165
ENSG00000017797	RALBP1	ralA binding protein 1	protein_coding	10928	8041	-0.186217	6.29107	0.0227206	0.101247
ENSG00000132846	ZBED3	zinc finger BED-type containing 3	protein_coding	84327	6476	-0.277385	1.47372	0.0227273	0.101247
ENSG00000167680	SEMA6B	semaphorin 6B	protein_coding	10501	4710	-0.41267	-0.693929	0.0227465	0.101301
ENSG00000197134	ZNF257	zinc finger protein 257	protein_coding	113835	5168	0.731871	-0.575862	0.0227576	0.10131
ENSG00000267360	AC012309.1	novel protein	protein_coding	NA	1654	0.360417	0.903269	0.0227626	0.10131
ENSG00000099725	PRKY	protein kinase Y-linked (pseudogene)	protein_coding	5616	7674	0.287455	0.799624	0.0227763	0.101339
ENSG00000095059	DHPS	deoxyhypusine synthase	protein_coding	1725	2984	-0.195318	4.80582	0.022794	0.101355
ENSG00000187699	C2orf88	chromosome 2 open reading frame 88	protein_coding	84281	5997	-0.507093	2.7364	0.0227992	0.101355
ENSG00000103415	HMOX2	heme oxygenase 2	protein_coding	3163	3377	-0.240665	5.1357	0.0228009	0.101355
ENSG00000133112	TPT1	tumor protein, translationally-controlled 1	protein_coding	7178	7183	0.604302	9.92144	0.0228098	0.101363
ENSG00000177706	FAM20C	FAM20C golgi associated secretory pathway kinase	protein_coding	56975	5054	-0.314963	1.80991	0.0228185	0.10137
ENSG00000204936	CD177	CD177 molecule	protein_coding	57126	2474	-0.584529	2.01792	0.0228372	0.101391
ENSG00000112137	PHACTR1	phosphatase and actin regulator 1	protein_coding	221692	11621	0.291283	1.444	0.0228427	0.101391
ENSG00000198346	ZNF813	zinc finger protein 813	protein_coding	126017	6246	0.248758	1.95705	0.0228443	0.101391
ENSG00000168904	LRRC28	leucine rich repeat containing 28	protein_coding	123355	9279	-0.187169	2.90065	0.0228533	0.101399
ENSG00000197375	SLC22A5	solute carrier family 22 member 5	protein_coding	6584	12829	0.218272	2.07436	0.0228682	0.101415
ENSG00000138378	STAT4	signal transducer and activator of transcription 4	protein_coding	6775	4606	0.211511	5.2765	0.022871	0.101415
ENSG00000204934	ATP6V0E2-AS1	ATP6V0E2 antisense RNA 1	lncRNA	401431	3291	-0.236574	0.838246	0.0228939	0.101485
ENSG00000089327	FXYD5	FXYD domain containing ion transport regulator 5	protein_coding	53827	2991	-0.25801	7.35546	0.022909	0.101521
ENSG00000162711	NLRP3	NLR family pyrin domain containing 3	protein_coding	114548	4753	-0.254391	4.28355	0.022923	0.101541
ENSG00000145675	PIK3R1	phosphoinositide-3-kinase regulatory subunit 1	protein_coding	5295	10731	0.272683	5.5175	0.0229277	0.101541
ENSG00000132005	RFX1	regulatory factor X1	protein_coding	5989	5473	-0.296073	4.23049	0.0229514	0.101586
ENSG00000241127	YAE1	YAE1 maturation factor of ABCE1	protein_coding	57002	2560	0.4637	0.587229	0.0229545	0.101586
ENSG00000198743	SLC5A3	solute carrier family 5 member 3	protein_coding	6526	11566	0.31413	3.98291	0.0229592	0.101586
ENSG00000111860	CEP85L	centrosomal protein 85 like	protein_coding	387119	9428	0.498942	4.08503	0.0229736	0.101619
ENSG00000161939	RNASEK-C17orf49	RNASEK-C17orf49 readthrough	protein_coding	NA	1947	-0.290333	7.23398	0.0230027	0.101712
ENSG00000188986	NELFB	negative elongation factor complex member B	protein_coding	25920	2540	-0.217158	4.90614	0.0230088	0.101712
ENSG00000185946	RNPC3	RNA binding region (RNP1, RRM) containing 3	protein_coding	55599	6867	0.355272	4.66649	0.0230969	0.102055
ENSG00000137076	TLN1	talin 1	protein_coding	7094	9876	-0.28778	8.70508	0.0231025	0.102055
ENSG00000109689	STIM2	stromal interaction molecule 2	protein_coding	57620	8386	0.198449	4.58812	0.0231077	0.102055
ENSG00000100413	POLR3H	RNA polymerase III subunit H	protein_coding	171568	6599	-0.210765	3.55298	0.0231203	0.102079
ENSG00000276664	AC004542.5	NULL	misc_RNA	NA	145	0.813973	-0.432283	0.0231647	0.102243
ENSG00000131591	C1orf159	chromosome 1 open reading frame 159	protein_coding	54991	6322	-0.280029	3.04728	0.0232004	0.10237
ENSG00000204977	TRIM13	tripartite motif containing 13	protein_coding	10206	8096	0.215698	4.16245	0.0232203	0.102373
ENSG00000184619	KRBA2	KRAB-A domain containing 2	protein_coding	124751	13509	0.248669	2.50013	0.0232251	0.102373
ENSG00000152443	ZNF776	zinc finger protein 776	protein_coding	284309	5454	0.271002	3.93494	0.0232254	0.102373
ENSG00000186818	LILRB4	leukocyte immunoglobulin like receptor B4	protein_coding	11006	6328	-0.287096	3.98934	0.0232296	0.102373
ENSG00000108469	RECQL5	RecQ like helicase 5	protein_coding	9400	8766	-0.245463	3.94784	0.0232532	0.102446
ENSG00000165322	ARHGAP12	Rho GTPase activating protein 12	protein_coding	94134	5944	0.433934	3.01586	0.0232813	0.102538
ENSG00000134824	FADS2	fatty acid desaturase 2	protein_coding	9415	10553	-0.37112	2.94145	0.0233073	0.102609
ENSG00000167034	NKX3-1	NK3 homeobox 1	protein_coding	4824	3278	-0.489409	1.77054	0.0233138	0.102609
ENSG00000129460	NGDN	neuroguidin	protein_coding	25983	4653	0.285878	2.91	0.023319	0.102609
ENSG00000173465	ZNRD2	zinc ribbon domain containing 2	protein_coding	10534	1978	-0.308053	5.44269	0.0233532	0.102718
ENSG00000156304	SCAF4	SR-related CTD associated factor 4	protein_coding	57466	5977	-0.18385	4.51114	0.0233581	0.102718
ENSG00000151657	KIN	Kin17 DNA and RNA binding protein	protein_coding	22944	6856	0.197549	3.22433	0.0233846	0.102803
ENSG00000064489	BORCS8-MEF2B	BORCS8-MEF2B readthrough	protein_coding	NA	1929	-0.300183	3.88859	0.0234024	0.102803
ENSG00000119820	YIPF4	Yip1 domain family member 4	protein_coding	84272	12239	0.2064	5.70489	0.0234046	0.102803
ENSG00000126062	TMEM115	transmembrane protein 115	protein_coding	11070	2107	-0.280191	4.17036	0.0234094	0.102803
ENSG00000142875	PRKACB	protein kinase cAMP-activated catalytic subunit beta	protein_coding	5567	6730	0.438129	5.58145	0.0234132	0.102803
ENSG00000112584	FAM120B	family with sequence similarity 120B	protein_coding	84498	6029	-0.139093	4.65793	0.0234285	0.102837
ENSG00000148187	MRRF	mitochondrial ribosome recycling factor	protein_coding	92399	11035	0.151483	3.62112	0.0234402	0.102837
ENSG00000161800	RACGAP1	Rac GTPase activating protein 1	protein_coding	29127	4487	0.192186	2.2834	0.0234424	0.102837
ENSG00000198791	CNOT7	CCR4-NOT transcription complex subunit 7	protein_coding	29883	10941	0.238474	5.33687	0.0234526	0.10285
ENSG00000101400	SNTA1	syntrophin alpha 1	protein_coding	6640	2211	-0.238606	1.36689	0.0234767	0.102925
ENSG00000196214	ZNF766	zinc finger protein 766	protein_coding	90321	7319	0.161773	3.7027	0.0235155	0.103063
ENSG00000080345	RIF1	replication timing regulatory factor 1	protein_coding	55183	18166	0.324156	4.61772	0.0235287	0.10309
ENSG00000119900	OGFRL1	opioid growth factor receptor like 1	protein_coding	79627	9176	0.398196	7.21642	0.0235537	0.103168
ENSG00000238121	LINC00426	long intergenic non-protein coding RNA 426	lncRNA	100188949	4873	0.171309	2.87955	0.0235993	0.103287
ENSG00000182010	RTKN2	rhotekin 2	protein_coding	219790	9793	0.366143	2.44167	0.0236018	0.103287
ENSG00000174276	ZNHIT2	zinc finger HIT-type containing 2	protein_coding	741	1299	-0.291752	1.55954	0.0236026	0.103287
ENSG00000163660	CCNL1	cyclin L1	protein_coding	57018	8729	0.365668	6.65338	0.0236275	0.103356
ENSG00000198856	OSTC	oligosaccharyltransferase complex non-catalytic subunit	protein_coding	58505	1616	0.299564	4.0601	0.0236326	0.103356
ENSG00000118246	FASTKD2	FAST kinase domains 2	protein_coding	22868	9759	0.173305	3.93414	0.0236475	0.103389
ENSG00000272909	AL122035.2	novel transcript, antisense to MTHFD1	lncRNA	NA	1870	0.461997	-0.258862	0.0236623	0.103404
ENSG00000198466	ZNF587	zinc finger protein 587	protein_coding	84914	7353	0.284054	4.50605	0.0236652	0.103404
ENSG00000151131	C12orf45	chromosome 12 open reading frame 45	protein_coding	121053	25882	0.185782	1.93567	0.0236993	0.103516
ENSG00000211844	TRAJ45	T cell receptor alpha joining 45	TR_J_gene	NA	66	-0.255252	-0.599524	0.0237147	0.103516
ENSG00000211799	TRAV19	T cell receptor alpha variable 19	TR_V_gene	NA	467	-0.18208	1.70883	0.0237184	0.103516
ENSG00000172824	CES4A	carboxylesterase 4A	protein_coding	283848	4353	-0.275513	2.10612	0.0237268	0.103516
ENSG00000134186	PRPF38B	pre-mRNA processing factor 38B	protein_coding	55119	6955	0.371206	5.41144	0.023727	0.103516
ENSG00000125257	ABCC4	ATP binding cassette subfamily C member 4	protein_coding	10257	8629	-0.276014	2.57396	0.0237367	0.103527
ENSG00000096006	CRISP3	cysteine rich secretory protein 3	protein_coding	10321	2255	-0.477658	1.86764	0.0237979	0.103763
ENSG00000099940	SNAP29	synaptosome associated protein 29	protein_coding	9342	4925	-0.134865	4.56247	0.0238641	0.10402
ENSG00000285713	AC098588.2	novel transcript	protein_coding	NA	1890	0.553987	-0.557119	0.0238751	0.104036
ENSG00000185198	PRSS57	serine protease 57	protein_coding	400668	1090	-0.50318	-0.759605	0.0238848	0.104047
ENSG00000166928	MS4A14	membrane spanning 4-domains A14	protein_coding	84689	4006	0.206231	3.83968	0.0239127	0.104137
ENSG00000047932	GOPC	golgi associated PDZ and coiled-coil motif containing	protein_coding	57120	4628	0.409049	4.10821	0.0239236	0.104153
ENSG00000223855	HRAT92	heart tissue-associated transcript 92	lncRNA	441307	4085	-0.557094	-0.627184	0.0239424	0.104202
ENSG00000071082	RPL31	ribosomal protein L31	protein_coding	6160	5277	0.879024	5.98148	0.0239496	0.104202
ENSG00000037637	FBXO42	F-box protein 42	protein_coding	54455	9009	-0.151079	4.4625	0.0239797	0.104302
ENSG00000133313	CNDP2	carnosine dipeptidase 2	protein_coding	55748	11822	-0.177988	5.80598	0.0240307	0.104434
ENSG00000092201	SUPT16H	SPT16 homolog, facilitates chromatin remodeling subunit	protein_coding	11198	6900	0.143233	5.65738	0.0240335	0.104434
ENSG00000197747	S100A10	S100 calcium binding protein A10	protein_coding	6281	1012	-0.210551	6.53249	0.0240362	0.104434
ENSG00000285304	Z83844.2	novel protein	protein_coding	NA	3123	-0.220099	5.97082	0.0240392	0.104434
ENSG00000204271	SPIN3	spindlin family member 3	protein_coding	169981	15841	0.248563	2.70897	0.0240472	0.104437
ENSG00000081052	COL4A4	collagen type IV alpha 4 chain	protein_coding	1286	10042	0.567723	-0.501496	0.0240651	0.104453
ENSG00000155393	HEATR3	HEAT repeat containing 3	protein_coding	55027	5039	0.173386	3.82519	0.0240653	0.104453
ENSG00000005187	ACSM3	acyl-CoA synthetase medium chain family member 3	protein_coding	6296	7510	0.251798	2.03276	0.0240843	0.104488
ENSG00000285565	AL671762.1	novel transcript	lncRNA	NA	1338	-0.160597	6.63558	0.0240943	0.104488
ENSG00000182584	ACTL10	actin like 10	protein_coding	NA	2028	-0.294368	-0.285737	0.0241004	0.104488
ENSG00000113580	NR3C1	nuclear receptor subfamily 3 group C member 1	protein_coding	2908	9161	0.301866	5.86616	0.0241038	0.104488
ENSG00000122481	RWDD3	RWD domain containing 3	protein_coding	25950	1927	0.423708	2.10083	0.0241099	0.104488
ENSG00000169967	MAP3K2	mitogen-activated protein kinase kinase kinase 2	protein_coding	10746	11508	0.38259	6.39004	0.0241363	0.104571
ENSG00000204219	TCEA3	transcription elongation factor A3	protein_coding	6920	3675	-0.217414	2.06463	0.0241584	0.104584
ENSG00000171204	TMEM126B	transmembrane protein 126B	protein_coding	55863	2416	0.315722	3.13238	0.0241596	0.104584
ENSG00000148773	MKI67	marker of proliferation Ki-67	protein_coding	4288	12845	0.484295	1.83074	0.0241611	0.104584
ENSG00000133895	MEN1	menin 1	protein_coding	4221	4921	-0.201683	4.49191	0.024192	0.10466
ENSG00000140463	BBS4	Bardet-Biedl syndrome 4	protein_coding	585	4148	0.172019	2.3359	0.0241931	0.10466
ENSG00000078967	UBE2D4	ubiquitin conjugating enzyme E2 D4 (putative)	protein_coding	51619	4715	-0.201472	2.42079	0.0242175	0.104706
ENSG00000162144	CYB561A3	cytochrome b561 family member A3	protein_coding	220002	10572	-0.175654	5.73419	0.0242211	0.104706
ENSG00000108094	CUL2	cullin 2	protein_coding	8453	5269	0.189694	3.99905	0.0242258	0.104706
ENSG00000203999	LINC01270	long intergenic non-protein coding RNA 1270	lncRNA	284751	5409	-0.354806	3.53261	0.0242633	0.104837
ENSG00000035681	NSMAF	neutral sphingomyelinase activation associated factor	protein_coding	8439	6170	0.157266	5.13802	0.0242716	0.104841
ENSG00000188997	KCTD21	potassium channel tetramerization domain containing 21	protein_coding	283219	3968	-0.172041	3.69463	0.0242969	0.104919
ENSG00000196781	TLE1	TLE family member 1, transcriptional corepressor	protein_coding	7088	5257	-0.24087	1.75281	0.0243201	0.104987
ENSG00000160404	TOR2A	torsin family 2 member A	protein_coding	27433	3790	-0.224947	4.16746	0.0243386	0.105016
ENSG00000063127	SLC6A16	solute carrier family 6 member 16	protein_coding	28968	3589	-0.228229	1.98362	0.0243471	0.105016
ENSG00000177697	CD151	CD151 molecule (Raph blood group)	protein_coding	977	3894	-0.312717	4.32251	0.0243512	0.105016
ENSG00000064545	TMEM161A	transmembrane protein 161A	protein_coding	54929	3281	-0.312171	2.75526	0.0243608	0.105016
ENSG00000133316	WDR74	WD repeat domain 74	protein_coding	54663	4247	-0.270828	3.94104	0.024372	0.105016
ENSG00000146701	MDH2	malate dehydrogenase 2	protein_coding	4191	3641	-0.184841	5.39686	0.0243759	0.105016
ENSG00000113649	TCERG1	transcription elongation regulator 1	protein_coding	10915	8714	0.252795	4.57259	0.0243838	0.105016
ENSG00000117408	IPO13	importin 13	protein_coding	9670	5072	-0.240267	3.77424	0.0243856	0.105016
ENSG00000125912	NCLN	nicalin	protein_coding	56926	4175	-0.228586	5.66025	0.0243927	0.105016
ENSG00000226419	SLC16A1-AS1	SLC16A1 antisense RNA 1	lncRNA	100506392	12677	0.221087	1.015	0.0244014	0.105023
ENSG00000182872	RBM10	RNA binding motif protein 10	protein_coding	8241	3537	-0.199774	5.40004	0.0244168	0.105039
ENSG00000116212	LRRC42	leucine rich repeat containing 42	protein_coding	115353	2164	-0.186584	1.95003	0.0244238	0.105039
ENSG00000116353	MECR	mitochondrial trans-2-enoyl-CoA reductase	protein_coding	51102	4138	-0.257385	1.65864	0.0244317	0.105039
ENSG00000168556	ING2	inhibitor of growth family member 2	protein_coding	3622	2695	0.212563	1.11479	0.024438	0.105039
ENSG00000188243	COMMD6	COMM domain containing 6	protein_coding	170622	2897	0.720848	3.01315	0.0244418	0.105039
ENSG00000118564	FBXL5	F-box and leucine rich repeat protein 5	protein_coding	26234	4701	0.23457	7.85034	0.0245188	0.105338
ENSG00000234127	TRIM26	tripartite motif containing 26	protein_coding	7726	4377	-0.200512	5.27738	0.0245267	0.105341
ENSG00000270647	TAF15	TATA-box binding protein associated factor 15	protein_coding	8148	5883	-0.274834	5.93301	0.0245448	0.105376
ENSG00000266967	AARSD1	alanyl-tRNA synthetase domain containing 1	protein_coding	80755	3704	-0.228011	2.95838	0.0245513	0.105376
ENSG00000151292	CSNK1G3	casein kinase 1 gamma 3	protein_coding	1456	5000	0.324112	3.30182	0.0245568	0.105376
ENSG00000143258	USP21	ubiquitin specific peptidase 21	protein_coding	27005	3764	-0.150635	4.38259	0.0245677	0.105383
ENSG00000261324	AC010168.2	novel transcript, overlapping HIST4H4	lncRNA	NA	5428	0.434622	1.94987	0.0245772	0.105383
ENSG00000280434	AL031595.3	novel transcript, sense overlapping PARVB	lncRNA	NA	14262	-0.325508	1.50142	0.0245806	0.105383
ENSG00000259052	AL157871.6	novel transcript, sense overlapping to SLC25A29	lncRNA	NA	206	-0.33254	1.07565	0.0246112	0.105483
ENSG00000107949	BCCIP	BRCA2 and CDKN1A interacting protein	protein_coding	56647	4496	0.217031	3.48353	0.0246548	0.105588
ENSG00000168734	PKIG	cAMP-dependent protein kinase inhibitor gamma	protein_coding	11142	2466	-0.297844	2.29165	0.0246567	0.105588
ENSG00000188994	ZNF292	zinc finger protein 292	protein_coding	23036	14861	0.49151	4.52144	0.0246644	0.105588
ENSG00000066827	ZFAT	zinc finger and AT-hook domain containing	protein_coding	57623	8900	-0.279966	2.72098	0.0246652	0.105588
ENSG00000110660	SLC35F2	solute carrier family 35 member F2	protein_coding	54733	3483	0.213475	1.58195	0.0246874	0.105652
ENSG00000100401	RANGAP1	Ran GTPase activating protein 1	protein_coding	5905	6116	-0.235609	5.20116	0.0247187	0.105742
ENSG00000119684	MLH3	mutL homolog 3	protein_coding	27030	8358	0.15209	3.32244	0.0247233	0.105742
ENSG00000107643	MAPK8	mitogen-activated protein kinase 8	protein_coding	5599	9674	0.256672	3.75447	0.0247702	0.105911
ENSG00000161714	PLCD3	phospholipase C delta 3	protein_coding	113026	6748	-0.24596	0.605205	0.0247879	0.105955
ENSG00000211667	IGLV3-12	immunoglobulin lambda variable 3-12	IG_V_gene	NA	356	0.478737	-1.29985	0.0248168	0.106047
ENSG00000079950	STX7	syntaxin 7	protein_coding	8417	16387	0.299263	6.30598	0.0248345	0.106091
ENSG00000176845	METRNL	meteorin like, glial cell differentiation regulator	protein_coding	284207	2711	-0.269736	4.35594	0.024858	0.10616
ENSG00000090971	NAT14	N-acetyltransferase 14 (putative)	protein_coding	57106	1979	-0.368858	0.489767	0.0249237	0.106409
ENSG00000160323	ADAMTS13	ADAM metallopeptidase with thrombospondin type 1 motif 13	protein_coding	11093	5708	-0.303872	-0.479737	0.0249406	0.10645
ENSG00000120616	EPC1	enhancer of polycomb homolog 1	protein_coding	80314	11286	0.148222	5.2244	0.0249558	0.106483
ENSG00000242371	IGKV1-39	immunoglobulin kappa variable 1-39	IG_V_gene	NA	398	0.409773	3.73969	0.0250087	0.106677
ENSG00000229299	AL121845.1	novel transcript	lncRNA	NA	471	-0.311696	-0.466543	0.025025	0.106715
ENSG00000130812	ANGPTL6	angiopoietin like 6	protein_coding	83854	2181	-0.542053	-0.289367	0.0250721	0.106878
ENSG00000182670	TTC3	tetratricopeptide repeat domain 3	protein_coding	7267	15883	0.201271	5.65476	0.0250854	0.106878
ENSG00000197062	ZSCAN26	zinc finger and SCAN domain containing 26	protein_coding	7741	2933	0.191587	3.29517	0.0250857	0.106878
ENSG00000057757	PITHD1	PITH domain containing 1	protein_coding	57095	2173	-0.198946	4.63983	0.0251106	0.106901
ENSG00000235106	BRD3OS	BRD3 opposite strand	protein_coding	266655	5954	-0.158266	2.73832	0.0251213	0.106901
ENSG00000269711	AC008763.3	novel protein	protein_coding	NA	777	-0.411484	4.92782	0.0251237	0.106901
ENSG00000106348	IMPDH1	inosine monophosphate dehydrogenase 1	protein_coding	3614	3662	-0.21809	7.42418	0.0251265	0.106901
ENSG00000187650	VMAC	vimentin type intermediate filament associated coiled-coil protein	protein_coding	400673	2240	0.230613	2.95619	0.0251291	0.106901
ENSG00000160111	CPAMD8	C3 and PZP like alpha-2-macroglobulin domain containing 8	protein_coding	27151	10195	-0.271576	2.24307	0.0251356	0.106901
ENSG00000111642	CHD4	chromodomain helicase DNA binding protein 4	protein_coding	1108	12713	-0.205105	6.4287	0.0251498	0.10693
ENSG00000100147	CCDC134	coiled-coil domain containing 134	protein_coding	79879	7135	0.181036	3.8107	0.0251606	0.106944
ENSG00000166033	HTRA1	HtrA serine peptidase 1	protein_coding	5654	2250	-0.474877	-0.839374	0.0251773	0.106983
ENSG00000126953	TIMM8A	translocase of inner mitochondrial membrane 8A	protein_coding	1678	3082	0.381768	0.563828	0.0252072	0.107012
ENSG00000213390	ARHGAP19	Rho GTPase activating protein 19	protein_coding	84986	6167	0.189545	4.59459	0.0252097	0.107012
ENSG00000115289	PCGF1	polycomb group ring finger 1	protein_coding	84759	1744	-0.200334	2.63767	0.0252103	0.107012
ENSG00000135679	MDM2	MDM2 proto-oncogene	protein_coding	4193	13448	0.217274	5.85392	0.025218	0.107012
ENSG00000168090	COPS6	COP9 signalosome subunit 6	protein_coding	10980	2779	-0.227078	4.7922	0.0252214	0.107012
ENSG00000103266	STUB1	STIP1 homology and U-box containing protein 1	protein_coding	10273	2318	-0.267923	4.89936	0.0252543	0.107084
ENSG00000101639	CEP192	centrosomal protein 192	protein_coding	55125	9901	0.304967	4.01689	0.0252637	0.107084
ENSG00000104660	LEPROTL1	leptin receptor overlapping transcript like 1	protein_coding	23484	5411	0.206511	5.83636	0.0252718	0.107084
ENSG00000130038	CRACR2A	calcium release activated channel regulator 2A	protein_coding	84766	12466	0.167152	3.34579	0.0252804	0.107084
ENSG00000115255	REEP6	receptor accessory protein 6	protein_coding	92840	2030	-0.404087	0.0552815	0.0252806	0.107084
ENSG00000140406	TLNRD1	talin rod domain containing 1	protein_coding	59274	4866	-0.149963	3.90715	0.0252832	0.107084
ENSG00000102967	DHODH	dihydroorotate dehydrogenase (quinone)	protein_coding	1723	6921	-0.191946	1.90065	0.0253127	0.107178
ENSG00000076641	PAG1	phosphoprotein membrane anchor with glycosphingolipid microdomains 1	protein_coding	55824	11023	0.364407	5.88139	0.0253241	0.107195
ENSG00000124275	MTRR	5-methyltetrahydrofolate-homocysteine methyltransferase reductase	protein_coding	4552	6498	0.266114	3.76868	0.0253649	0.107336
ENSG00000153898	MCOLN2	mucolipin 2	protein_coding	255231	3442	0.233347	2.5752	0.0253782	0.10736
ENSG00000272927	AC107464.2	novel transcript, antisense to PDE6B	lncRNA	NA	737	-0.32562	0.0575072	0.0254095	0.107461
ENSG00000110799	VWF	von Willebrand factor	protein_coding	7450	10387	-0.617718	1.08822	0.0254184	0.107467
ENSG00000268193	AC002985.1	novel transcript	protein_coding	NA	685	-0.29032	5.24374	0.0254286	0.107478
ENSG00000187840	EIF4EBP1	eukaryotic translation initiation factor 4E binding protein 1	protein_coding	1978	880	-0.337452	3.12521	0.0254977	0.107696
ENSG00000026751	SLAMF7	SLAM family member 7	protein_coding	57823	4833	0.275299	5.05979	0.0255003	0.107696
ENSG00000168517	HEXIM2	HEXIM P-TEFb complex subunit 2	protein_coding	124790	2038	-0.336506	1.19728	0.0255057	0.107696
ENSG00000115841	RMDN2	regulator of microtubule dynamics 2	protein_coding	151393	6031	0.387985	0.864851	0.0255128	0.107696
ENSG00000173801	JUP	junction plakoglobin	protein_coding	3728	4942	-0.410296	3.2117	0.0255177	0.107696
ENSG00000008516	MMP25	matrix metallopeptidase 25	protein_coding	64386	4246	0.176853	9.29898	0.0255254	0.107697
ENSG00000223969	AC002456.1	novel transcript	lncRNA	NA	4442	0.394755	0.855746	0.0255946	0.107957
ENSG00000090487	SPG21	SPG21 abhydrolase domain containing, maspardin	protein_coding	51324	3983	-0.169087	6.06298	0.0256282	0.108067
ENSG00000158987	RAPGEF6	Rap guanine nucleotide exchange factor 6	protein_coding	51735	11231	0.32676	5.10227	0.0256418	0.108069
ENSG00000122862	SRGN	serglycin	protein_coding	5552	1217	0.377545	9.62027	0.0256511	0.108069
ENSG00000113328	CCNG1	cyclin G1	protein_coding	900	3096	0.24605	5.00496	0.0256512	0.108069
ENSG00000132849	PATJ	PATJ crumbs cell polarity complex component	protein_coding	10207	11919	0.237421	3.12655	0.0256786	0.108141
ENSG00000288646	AL031178.2	novel protein	protein_coding	NA	72	-0.473803	0.863559	0.0256834	0.108141
ENSG00000008838	MED24	mediator complex subunit 24	protein_coding	9862	6962	-0.221987	4.50256	0.025694	0.108154
ENSG00000189337	KAZN	kazrin, periplakin interacting protein	protein_coding	23254	13860	0.310154	2.83693	0.0257181	0.108217
ENSG00000182718	ANXA2	annexin A2	protein_coding	302	11574	-0.200841	6.39831	0.0257239	0.108217
ENSG00000142089	IFITM3	interferon induced transmembrane protein 3	protein_coding	10410	1151	-0.339717	7.99244	0.0257446	0.108272
ENSG00000104341	LAPTM4B	lysosomal protein transmembrane 4 beta	protein_coding	55353	3197	-0.254804	1.32698	0.0257693	0.108344
ENSG00000084693	AGBL5	ATP/GTP binding protein like 5	protein_coding	60509	5283	-0.291589	2.54736	0.0258049	0.108434
ENSG00000178764	ZHX2	zinc fingers and homeoboxes 2	protein_coding	22882	4453	-0.152641	4.52037	0.0258123	0.108434
ENSG00000204386	NEU1	neuraminidase 1	protein_coding	4758	4821	-0.161373	4.52257	0.0258133	0.108434
ENSG00000164308	ERAP2	endoplasmic reticulum aminopeptidase 2	protein_coding	64167	6953	0.315235	5.11794	0.0258701	0.108641
ENSG00000227165	WDR11-AS1	WDR11 antisense RNA 1	lncRNA	283089	6711	-0.607836	-0.2708	0.0258951	0.108714
ENSG00000068903	SIRT2	sirtuin 2	protein_coding	22933	6224	-0.23832	5.40281	0.025916	0.108743
ENSG00000100897	DCAF11	DDB1 and CUL4 associated factor 11	protein_coding	80344	6350	-0.179536	6.09772	0.0259171	0.108743
ENSG00000143771	CNIH4	cornichon family AMPA receptor auxiliary protein 4	protein_coding	29097	5090	0.195297	4.35279	0.0259328	0.108777
ENSG00000023330	ALAS1	5'-aminolevulinate synthase 1	protein_coding	211	2536	-0.197521	4.38129	0.0259484	0.108796
ENSG00000137504	CREBZF	CREB/ATF bZIP transcription factor	protein_coding	58487	7332	0.430307	5.08522	0.0259544	0.108796
ENSG00000074935	TUBE1	tubulin epsilon 1	protein_coding	51175	7087	0.39258	2.36753	0.02596	0.108796
ENSG00000105671	DDX49	DEAD-box helicase 49	protein_coding	54555	3306	-0.290574	4.09753	0.0259742	0.108823
ENSG00000123179	EBPL	EBP like	protein_coding	84650	1560	-0.184578	2.03585	0.0259823	0.108826
ENSG00000273142	LINC02604	long intergenic non-protein coding RNA 2604	lncRNA	NA	3441	-0.339645	2.65289	0.0259921	0.108835
ENSG00000031691	CENPQ	centromere protein Q	protein_coding	55166	1741	0.694675	0.0138961	0.0260309	0.108906
ENSG00000181873	IBA57	iron-sulfur cluster assembly factor IBA57	protein_coding	200205	10230	-0.223447	2.68774	0.0260312	0.108906
ENSG00000105229	PIAS4	protein inhibitor of activated STAT 4	protein_coding	51588	3556	-0.227654	3.78491	0.0260317	0.108906
ENSG00000102393	GLA	galactosidase alpha	protein_coding	2717	6195	-0.231209	3.82409	0.0260463	0.108925
ENSG00000260942	CAPN10-DT	CAPN10 divergent transcript	lncRNA	NA	4000	0.20637	2.06761	0.0260515	0.108925
ENSG00000174606	ANGEL2	angel homolog 2	protein_coding	90806	7317	0.3014	4.15508	0.026087	0.109017
ENSG00000183207	RUVBL2	RuvB like AAA ATPase 2	protein_coding	10856	3531	-0.263759	3.79458	0.0260902	0.109017
ENSG00000262664	OVCA2	OVCA2 serine hydrolase domain containing	protein_coding	124641	1031	-0.257	4.04244	0.0261112	0.109017
ENSG00000106771	TMEM245	transmembrane protein 245	protein_coding	23731	9503	0.261977	4.57049	0.0261292	0.109017
ENSG00000100439	ABHD4	abhydrolase domain containing 4, N-acyl phospholipase B	protein_coding	63874	4070	-0.225848	4.88762	0.0261455	0.109017
ENSG00000130695	CEP85	centrosomal protein 85	protein_coding	64793	5145	0.183419	3.26128	0.0261463	0.109017
ENSG00000145723	GIN1	gypsy retrotransposon integrase 1	protein_coding	54826	4169	0.400113	1.54762	0.0261662	0.109017
ENSG00000241058	NSUN6	NOP2/Sun RNA methyltransferase 6	protein_coding	221078	3463	0.257923	2.66254	0.0261665	0.109017
ENSG00000094631	HDAC6	histone deacetylase 6	protein_coding	10013	10602	-0.188826	4.74492	0.0261766	0.109017
ENSG00000066294	CD84	CD84 molecule	protein_coding	8832	9255	0.286747	5.27072	0.0261797	0.109017
ENSG00000129292	PHF20L1	PHD finger protein 20 like 1	protein_coding	51105	20571	0.368572	5.50735	0.0261817	0.109017
ENSG00000104835	SARS2	seryl-tRNA synthetase 2, mitochondrial	protein_coding	54938	3098	-0.266981	2.62214	0.0261837	0.109017
ENSG00000274523	RCC1L	RCC1 like	protein_coding	81554	4196	-0.211908	3.65164	0.0261847	0.109017
ENSG00000131174	COX7B	cytochrome c oxidase subunit 7B	protein_coding	1349	3025	0.523916	3.32496	0.0261957	0.109017
ENSG00000185009	AP3M1	adaptor related protein complex 3 subunit mu 1	protein_coding	26985	5691	0.154613	5.35013	0.0262023	0.109017
ENSG00000242474	AC093627.5	novel transcript	lncRNA	NA	5013	0.300066	1.09819	0.0262031	0.109017
ENSG00000182405	PGBD4	piggyBac transposable element derived 4	protein_coding	161779	6604	0.382846	1.38993	0.0262092	0.109017
ENSG00000101439	CST3	cystatin C	protein_coding	1471	3615	-0.271685	7.15996	0.0262118	0.109017
ENSG00000148600	CDHR1	cadherin related family member 1	protein_coding	92211	7729	-0.36847	-0.201597	0.0262178	0.109017
ENSG00000157734	SNX22	sorting nexin 22	protein_coding	79856	5767	-0.312084	3.48405	0.0262291	0.109032
ENSG00000188785	ZNF548	zinc finger protein 548	protein_coding	147694	6161	0.248498	3.79452	0.0262465	0.109056
ENSG00000136715	SAP130	Sin3A associated protein 130	protein_coding	79595	4373	-0.224118	4.07115	0.02625	0.109056
ENSG00000156171	DRAM2	DNA damage regulated autophagy modulator 2	protein_coding	128338	3295	0.246953	4.96534	0.0262903	0.109161
ENSG00000117226	GBP3	guanylate binding protein 3	protein_coding	2635	4284	0.323963	4.00508	0.0262904	0.109161
ENSG00000139187	KLRG1	killer cell lectin like receptor G1	protein_coding	10219	2593	0.263377	3.61907	0.0263071	0.109199
ENSG00000145354	CISD2	CDGSH iron sulfur domain 2	protein_coding	493856	6352	-0.345147	3.29094	0.0263541	0.109346
ENSG00000267228	AC012254.2	novel transcript	protein_coding	NA	1786	0.164687	3.38734	0.0263631	0.109346
ENSG00000256294	ZNF225	zinc finger protein 225	protein_coding	7768	7191	0.257702	1.85237	0.0263725	0.109346
ENSG00000185298	CCDC137	coiled-coil domain containing 137	protein_coding	339230	2389	-0.241878	3.53115	0.0263749	0.109346
ENSG00000122547	EEPD1	endonuclease/exonuclease/phosphatase family domain containing 1	protein_coding	80820	4737	-0.285316	3.95361	0.0263806	0.109346
ENSG00000211745	TRBV4-2	T cell receptor beta variable 4-2	TR_V_gene	NA	455	-0.312618	1.5243	0.026447	0.109494
ENSG00000167005	NUDT21	nudix hydrolase 21	protein_coding	11051	5930	0.320466	4.78395	0.0264506	0.109494
ENSG00000000419	DPM1	dolichyl-phosphate mannosyltransferase subunit 1, catalytic	protein_coding	8813	1207	0.396947	3.58099	0.0264507	0.109494
ENSG00000143384	MCL1	MCL1 apoptosis regulator, BCL2 family member	protein_coding	4170	6222	0.28263	9.74061	0.0264514	0.109494
ENSG00000122140	MRPS2	mitochondrial ribosomal protein S2	protein_coding	51116	2464	-0.244593	3.57821	0.0264547	0.109494
ENSG00000170667	RASA4B	RAS p21 protein activator 4B	protein_coding	100271927	7305	-0.168091	4.61477	0.0264998	0.109578
ENSG00000272145	NFYC-AS1	NFYC antisense RNA 1	lncRNA	NA	1687	0.453519	0.0944559	0.0265002	0.109578
ENSG00000118939	UCHL3	ubiquitin C-terminal hydrolase L3	protein_coding	7347	1905	0.33791	1.94044	0.0265021	0.109578
ENSG00000136051	WASHC4	WASH complex subunit 4	protein_coding	23325	7694	0.467747	5.68715	0.0265055	0.109578
ENSG00000124145	SDC4	syndecan 4	protein_coding	6385	2613	-0.286914	0.363531	0.026519	0.109588
ENSG00000165929	TC2N	tandem C2 domains, nuclear	protein_coding	123036	6152	0.387423	5.46291	0.0265237	0.109588
ENSG00000153879	CEBPG	CCAAT enhancer binding protein gamma	protein_coding	1054	4056	0.188234	3.94388	0.0265378	0.109588
ENSG00000169682	SPNS1	sphingolipid transporter 1 (putative)	protein_coding	83985	3792	-0.255618	4.54328	0.0265384	0.109588
ENSG00000124226	RNF114	ring finger protein 114	protein_coding	55905	4337	0.113744	5.67492	0.0265654	0.109656
ENSG00000197619	ZNF615	zinc finger protein 615	protein_coding	284370	4898	0.28748	2.29722	0.0265701	0.109656
ENSG00000167566	NCKAP5L	NCK associated protein 5 like	protein_coding	57701	8090	-0.286417	4.09512	0.0266226	0.109841
ENSG00000261770	AC006504.1	novel transcript	lncRNA	NA	3666	0.337788	-0.24839	0.0266575	0.109923
ENSG00000103671	TRIP4	thyroid hormone receptor interactor 4	protein_coding	9325	3103	0.215182	3.94069	0.0266578	0.109923
ENSG00000162994	CLHC1	clathrin heavy chain linker domain containing 1	protein_coding	130162	6642	0.383147	0.264877	0.0266849	0.109998
ENSG00000090861	AARS1	alanyl-tRNA synthetase 1	protein_coding	16	10248	-0.220216	4.54073	0.0266911	0.109998
ENSG00000285508	AL034430.1	novel protein	protein_coding	NA	882	0.264023	1.60911	0.0267649	0.11027
ENSG00000065970	FOXJ2	forkhead box J2	protein_coding	55810	6297	-0.176012	4.83889	0.0268067	0.110381
ENSG00000164164	OTUD4	OTU deubiquitinase 4	protein_coding	54726	9513	0.289776	4.32783	0.0268073	0.110381
ENSG00000176953	NFATC2IP	nuclear factor of activated T cells 2 interacting protein	protein_coding	84901	5738	0.169991	5.49779	0.0268247	0.110421
ENSG00000162191	UBXN1	UBX domain protein 1	protein_coding	51035	2532	-0.236241	5.90138	0.0268913	0.110664
ENSG00000105676	ARMC6	armadillo repeat containing 6	protein_coding	93436	4052	-0.256362	3.67958	0.0269061	0.110664
ENSG00000180626	ZNF594	zinc finger protein 594	protein_coding	84622	5300	0.901073	0.474563	0.0269102	0.110664
ENSG00000110172	CHORDC1	cysteine and histidine rich domain containing 1	protein_coding	26973	11099	0.394371	3.64363	0.0269182	0.110664
ENSG00000025156	HSF2	heat shock transcription factor 2	protein_coding	3298	2697	0.210273	2.91587	0.0269253	0.110664
ENSG00000284310	MIR939	microRNA 939	miRNA	100126351	82	-0.391445	-0.146779	0.02693	0.110664
ENSG00000163568	AIM2	absent in melanoma 2	protein_coding	9447	1874	0.349398	2.85834	0.0269701	0.11075
ENSG00000165424	ZCCHC24	zinc finger CCHC-type containing 24	protein_coding	219654	5048	-0.282096	1.45156	0.0269724	0.11075
ENSG00000065060	UHRF1BP1	UHRF1 binding protein 1	protein_coding	54887	9908	0.19714	2.94149	0.0269739	0.11075
ENSG00000119185	ITGB1BP1	integrin subunit beta 1 binding protein 1	protein_coding	9270	6659	0.140152	4.28067	0.026988	0.110767
ENSG00000233392	UICLM	up-regulated in colorectal cancer liver metastasis	lncRNA	200772	2656	-0.321164	2.61334	0.0269936	0.110767
ENSG00000134419	RPS15A	ribosomal protein S15a	protein_coding	6210	6679	0.656302	7.16588	0.0270253	0.110839
ENSG00000142185	TRPM2	transient receptor potential cation channel subfamily M member 2	protein_coding	7226	6705	-0.312391	3.39208	0.0270266	0.110839
ENSG00000255112	CHMP1B	charged multivesicular body protein 1B	protein_coding	57132	3032	0.286938	6.17127	0.0270499	0.110903
ENSG00000186594	MIR22HG	MIR22 host gene	lncRNA	NA	2986	0.246607	2.54401	0.027105	0.111097
ENSG00000178567	EPM2AIP1	EPM2A interacting protein 1	protein_coding	9852	8089	0.244373	4.55912	0.027122	0.111129
ENSG00000164649	CDCA7L	cell division cycle associated 7 like	protein_coding	55536	3894	-0.146714	3.52492	0.0271283	0.111129
ENSG00000141480	ARRB2	arrestin beta 2	protein_coding	409	4265	-0.143088	8.80964	0.0271564	0.111213
ENSG00000228315	GUSBP11	GUSB pseudogene 11	lncRNA	91316	7764	0.142738	6.0313	0.0272212	0.111446
ENSG00000125827	TMX4	thioredoxin related transmembrane protein 4	protein_coding	56255	6557	0.236746	6.26711	0.0272851	0.111676
ENSG00000279277	AC012020.1	novel transcript	lncRNA	NA	7461	0.326757	1.83298	0.0273022	0.111714
ENSG00000005889	ZFX	zinc finger protein X-linked	protein_coding	7543	9037	0.270474	4.67252	0.0273481	0.11184
ENSG00000074603	DPP8	dipeptidyl peptidase 8	protein_coding	54878	10211	0.256609	5.02779	0.0273484	0.11184
ENSG00000130158	DOCK6	dedicator of cytokinesis 6	protein_coding	57572	12478	-0.367338	-0.772518	0.027377	0.111899
ENSG00000167703	SLC43A2	solute carrier family 43 member 2	protein_coding	124935	10605	-0.270475	7.02014	0.0273847	0.111899
ENSG00000198205	ZXDA	zinc finger X-linked duplicated A	protein_coding	7789	4113	0.361306	0.911775	0.0273863	0.111899
ENSG00000001497	LAS1L	LAS1 like ribosome biogenesis factor	protein_coding	81887	12555	-0.203203	4.11331	0.0274162	0.111989
ENSG00000137221	TJAP1	tight junction associated protein 1	protein_coding	93643	6741	-0.143417	4.47844	0.0274493	0.112092
ENSG00000104613	INTS10	integrator complex subunit 10	protein_coding	55174	6618	0.134209	4.64804	0.0275255	0.112352
ENSG00000268043	NBPF12	NBPF member 12	protein_coding	149013	7272	0.14139	4.83458	0.0275286	0.112352
ENSG00000174197	MGA	MAX dimerization protein MGA	protein_coding	23269	17651	0.218068	4.43399	0.0275398	0.112366
ENSG00000137154	RPS6	ribosomal protein S6	protein_coding	6194	2696	0.527819	8.73394	0.0275517	0.112383
ENSG00000104894	CD37	CD37 molecule	protein_coding	951	4161	-0.180991	8.3727	0.0275612	0.112389
ENSG00000112983	BRD8	bromodomain containing 8	protein_coding	10902	7009	0.129398	5.20885	0.0275968	0.112503
ENSG00000170540	ARL6IP1	ADP ribosylation factor like GTPase 6 interacting protein 1	protein_coding	23204	3558	0.218383	6.07954	0.0276328	0.112566
ENSG00000071553	ATP6AP1	ATPase H+ transporting accessory protein 1	protein_coding	537	5683	-0.18977	6.29552	0.027644	0.112566
ENSG00000178761	FAM219B	family with sequence similarity 219 member B	protein_coding	57184	5015	0.128022	5.15675	0.0276585	0.112566
ENSG00000186399	GOLGA8R	golgin A8 family member R	protein_coding	101059918	4433	0.69761	-0.989546	0.0276605	0.112566
ENSG00000255343	AC234917.1	novel transcript, sense overlapping NRBP2 3' UTR	lncRNA	NA	316	-0.48493	-0.642004	0.0276713	0.112566
ENSG00000153037	SRP19	signal recognition particle 19	protein_coding	6728	10517	0.188238	3.88981	0.0276767	0.112566
ENSG00000040933	INPP4A	inositol polyphosphate-4-phosphatase type I A	protein_coding	3631	13189	0.220721	6.18179	0.0276795	0.112566
ENSG00000184281	TSSC4	tumor suppressing subtransferable candidate 4	protein_coding	10078	2659	-0.316235	4.22939	0.0276886	0.112566
ENSG00000226784	PGAM4	phosphoglycerate mutase family member 4	protein_coding	441531	1690	-0.233883	2.72257	0.0276901	0.112566
ENSG00000214530	STARD10	StAR related lipid transfer domain containing 10	protein_coding	10809	3710	-0.36506	3.68432	0.0276939	0.112566
ENSG00000151687	ANKAR	ankyrin and armadillo repeat containing	protein_coding	150709	5758	0.265013	0.800398	0.0276986	0.112566
ENSG00000146670	CDCA5	cell division cycle associated 5	protein_coding	113130	3901	0.514041	-0.387075	0.0277196	0.11262
ENSG00000118181	RPS25	ribosomal protein S25	protein_coding	6230	1477	0.490548	6.60872	0.0277468	0.112695
ENSG00000105583	WDR83OS	WD repeat domain 83 opposite strand	protein_coding	51398	713	-0.295957	5.3004	0.0277538	0.112695
ENSG00000180304	OAZ2	ornithine decarboxylase antizyme 2	protein_coding	4947	7671	-0.162884	7.14204	0.0277626	0.112699
ENSG00000161040	FBXL13	F-box and leucine rich repeat protein 13	protein_coding	222235	4009	0.364577	1.01167	0.0277788	0.112732
ENSG00000177030	DEAF1	DEAF1 transcription factor	protein_coding	10522	4142	-0.220706	3.64733	0.0278377	0.11294
ENSG00000187187	ZNF546	zinc finger protein 546	protein_coding	339327	9028	0.376105	1.20861	0.0278599	0.112998
ENSG00000149782	PLCB3	phospholipase C beta 3	protein_coding	5331	4957	-0.27597	3.025	0.0279013	0.113134
ENSG00000122378	PRXL2A	peroxiredoxin like 2A	protein_coding	84293	6520	-0.175078	1.06071	0.0279254	0.113195
ENSG00000271793	AL589666.1	novel protein, SYNCRIP-SNX14 readthrough	protein_coding	NA	835	0.203099	3.1754	0.0279412	0.113195
ENSG00000167232	ZNF91	zinc finger protein 91	protein_coding	7644	10308	0.341294	2.95561	0.0279497	0.113195
ENSG00000146282	RARS2	arginyl-tRNA synthetase 2, mitochondrial	protein_coding	57038	2969	0.214137	3.49799	0.0279571	0.113195
ENSG00000111850	SMIM8	small integral membrane protein 8	protein_coding	57150	8750	0.260766	1.49376	0.0279576	0.113195
ENSG00000197147	LRRC8B	leucine rich repeat containing 8 VRAC subunit B	protein_coding	23507	8267	0.260822	2.99862	0.0279637	0.113195
ENSG00000186908	ZDHHC17	zinc finger DHHC-type palmitoyltransferase 17	protein_coding	23390	8800	0.46012	4.61932	0.027973	0.113201
ENSG00000125122	LRRC29	leucine rich repeat containing 29	protein_coding	26231	2807	-0.299283	0.91524	0.028024	0.11335
ENSG00000158792	SPATA2L	spermatogenesis associated 2 like	protein_coding	124044	2468	-0.339961	2.98166	0.0280314	0.11335
ENSG00000196776	CD47	CD47 molecule	protein_coding	961	8234	0.322087	6.81847	0.0280335	0.11335
ENSG00000198561	CTNND1	catenin delta 1	protein_coding	1500	9787	-0.218707	4.01098	0.0280568	0.113412
ENSG00000110497	AMBRA1	autophagy and beclin 1 regulator 1	protein_coding	55626	7673	-0.205232	3.9536	0.0280848	0.113493
ENSG00000180917	CMTR2	cap methyltransferase 2	protein_coding	55783	7582	0.341166	3.99889	0.0281081	0.11353
ENSG00000168824	NSG1	neuronal vesicle trafficking associated 1	protein_coding	27065	4355	-0.157336	2.75856	0.0281098	0.11353
ENSG00000104671	DCTN6	dynactin subunit 6	protein_coding	10671	1961	0.345082	1.92723	0.028143	0.113632
ENSG00000134184	GSTM1	glutathione S-transferase mu 1	protein_coding	2944	2512	-0.317773	2.53128	0.0281507	0.113632
ENSG00000008513	ST3GAL1	ST3 beta-galactoside alpha-2,3-sialyltransferase 1	protein_coding	6482	8852	-0.148045	6.45916	0.0281714	0.113658
ENSG00000211459	MT-RNR1	mitochondrially encoded 12S rRNA	Mt_rRNA	NA	954	-0.339368	9.80819	0.0281785	0.113658
ENSG00000075407	ZNF37A	zinc finger protein 37A	protein_coding	7587	13190	0.223547	3.09398	0.0281811	0.113658
ENSG00000171603	CLSTN1	calsyntenin 1	protein_coding	22883	5241	-0.248314	5.29595	0.0282052	0.113724
ENSG00000228144	AC078927.1	novel protein	protein_coding	NA	984	0.219326	5.74653	0.0282136	0.113725
ENSG00000153015	CWC27	CWC27 spliceosome associated cyclophilin	protein_coding	10283	3727	0.227949	2.24191	0.0282447	0.113796
ENSG00000097021	ACOT7	acyl-CoA thioesterase 7	protein_coding	11332	3500	-0.331304	1.47896	0.0282469	0.113796
ENSG00000186810	CXCR3	C-X-C motif chemokine receptor 3	protein_coding	2833	1862	-0.29536	3.43716	0.0282679	0.113809
ENSG00000105507	CABP5	calcium binding protein 5	protein_coding	56344	2097	-0.577145	-0.29165	0.0282716	0.113809
ENSG00000280832	GSEC	G-quadruplex forming sequence containing lncRNA	lncRNA	NA	3723	-0.280509	2.87233	0.028274	0.113809
ENSG00000259132	AL132780.3	novel protein	protein_coding	NA	835	-0.227293	4.59947	0.0282833	0.113815
ENSG00000273420	AC008738.7	novel transcript	lncRNA	NA	511	-0.385701	0.702955	0.0282925	0.11382
ENSG00000089048	ESF1	ESF1 nucleolar pre-rRNA processing protein homolog	protein_coding	51575	3216	0.640575	1.19194	0.0283088	0.113849
ENSG00000116221	MRPL37	mitochondrial ribosomal protein L37	protein_coding	51253	2549	-0.253251	4.02277	0.0283203	0.113849
ENSG00000128011	LRFN1	leucine rich repeat and fibronectin type III domain containing 1	protein_coding	57622	3579	-0.324232	4.34742	0.0283254	0.113849
ENSG00000173456	RNF26	ring finger protein 26	protein_coding	79102	2783	-0.245854	3.6471	0.0283517	0.113849
ENSG00000108582	CPD	carboxypeptidase D	protein_coding	1362	12510	0.246857	6.61006	0.0283568	0.113849
ENSG00000108518	PFN1	profilin 1	protein_coding	5216	1599	-0.19414	9.28868	0.0283595	0.113849
ENSG00000101220	C20orf27	chromosome 20 open reading frame 27	protein_coding	54976	1809	-0.324876	4.27258	0.0283602	0.113849
ENSG00000198816	ZNF358	zinc finger protein 358	protein_coding	140467	2083	-0.347418	2.34026	0.028363	0.113849
ENSG00000074696	HACD3	3-hydroxyacyl-CoA dehydratase 3	protein_coding	51495	7094	0.198075	3.49046	0.0283958	0.113948
ENSG00000103042	SLC38A7	solute carrier family 38 member 7	protein_coding	55238	6657	-0.213614	2.83158	0.0284094	0.113971
ENSG00000140678	ITGAX	integrin subunit alpha X	protein_coding	3687	7076	0.175792	9.24352	0.0284498	0.114034
ENSG00000088899	LZTS3	leucine zipper tumor suppressor family member 3	protein_coding	9762	5395	-0.313373	0.68089	0.0284642	0.114034
ENSG00000141994	DUS3L	dihydrouridine synthase 3 like	protein_coding	56931	3629	-0.21682	3.52584	0.0284707	0.114034
ENSG00000169217	CD2BP2	CD2 cytoplasmic tail binding protein 2	protein_coding	10421	3713	-0.167633	5.74011	0.028475	0.114034
ENSG00000177192	PUS1	pseudouridine synthase 1	protein_coding	80324	5732	-0.199081	3.51653	0.0284794	0.114034
ENSG00000126861	OMG	oligodendrocyte myelin glycoprotein	protein_coding	4974	3837	0.530971	0.190727	0.028484	0.114034
ENSG00000091483	FH	fumarate hydratase	protein_coding	2271	2136	-0.167139	3.64576	0.0284874	0.114034
ENSG00000175792	RUVBL1	RuvB like AAA ATPase 1	protein_coding	8607	6998	-0.222798	3.75501	0.0284885	0.114034
ENSG00000196187	TMEM63A	transmembrane protein 63A	protein_coding	9725	10350	0.206714	6.5716	0.0284976	0.114038
ENSG00000273874	MIR6859-2	microRNA 6859-2	miRNA	102465909	68	-0.275552	-0.236926	0.0285164	0.114053
ENSG00000133627	ACTR3B	actin related protein 3B	protein_coding	57180	6024	-0.225382	1.29481	0.0285172	0.114053
ENSG00000283881	MIR3916	microRNA 3916	miRNA	100500849	94	0.781624	-0.499363	0.0285294	0.11407
ENSG00000211904	IGHJ2	immunoglobulin heavy joining 2	IG_J_gene	NA	52	0.460345	-0.0376995	0.0285686	0.114166
ENSG00000099364	FBXL19	F-box and leucine rich repeat protein 19	protein_coding	54620	4865	-0.23859	3.43653	0.0285694	0.114166
ENSG00000254682	AP002387.1	novel transcript	lncRNA	NA	680	-0.283903	1.50158	0.0285923	0.114226
ENSG00000136758	YME1L1	YME1 like 1 ATPase	protein_coding	10730	7336	0.146466	6.12252	0.0286176	0.114295
ENSG00000099866	MADCAM1	mucosal vascular addressin cell adhesion molecule 1	protein_coding	8174	2650	-0.379062	-0.313332	0.0286305	0.114306
ENSG00000211611	IGKV6-21	immunoglobulin kappa variable 6-21 (non-functional)	IG_V_gene	NA	406	0.64475	-0.791866	0.0286363	0.114306
ENSG00000158711	ELK4	ETS transcription factor ELK4	protein_coding	2005	12191	0.335771	5.27861	0.028657	0.114357
ENSG00000110492	MDK	midkine	protein_coding	4192	2196	-0.380284	-0.0193668	0.028665	0.114357
ENSG00000007047	MARK4	microtubule affinity regulating kinase 4	protein_coding	57787	6656	-0.287266	3.98678	0.0286827	0.114396
ENSG00000235162	C12orf75	chromosome 12 open reading frame 75	protein_coding	387882	2693	0.270076	3.05251	0.02871	0.114467
ENSG00000119927	GPAM	glycerol-3-phosphate acyltransferase, mitochondrial	protein_coding	57678	9809	0.385211	1.50154	0.0287164	0.114467
ENSG00000126970	ZC4H2	zinc finger C4H2-type containing	protein_coding	55906	5173	-0.206467	1.40649	0.0287262	0.114474
ENSG00000167114	SLC27A4	solute carrier family 27 member 4	protein_coding	10999	3229	-0.238615	3.10111	0.0287435	0.1145
ENSG00000109046	WSB1	WD repeat and SOCS box containing 1	protein_coding	26118	8602	0.382821	6.52355	0.0287602	0.1145
ENSG00000263002	ZNF234	zinc finger protein 234	protein_coding	10780	5217	0.255295	2.36579	0.0287678	0.1145
ENSG00000079785	DDX1	DEAD-box helicase 1	protein_coding	1653	10125	0.209341	4.46844	0.0287727	0.1145
ENSG00000187676	B3GLCT	beta 3-glucosyltransferase	protein_coding	145173	4527	0.264361	1.52825	0.0287741	0.1145
ENSG00000162910	MRPL55	mitochondrial ribosomal protein L55	protein_coding	128308	1886	-0.305238	3.11945	0.0287805	0.1145
ENSG00000211972	IGHV3-66	immunoglobulin heavy variable 3-66	IG_V_gene	NA	427	-0.320055	-0.0762861	0.0287885	0.1145
ENSG00000093183	SEC22C	SEC22 homolog C, vesicle trafficking protein	protein_coding	9117	8159	0.133963	4.31429	0.0288303	0.114634
ENSG00000053501	USE1	unconventional SNARE in the ER 1	protein_coding	55850	2431	-0.261488	2.78279	0.028862	0.114723
ENSG00000258441	LINC00641	long intergenic non-protein coding RNA 641	lncRNA	283624	5715	0.299663	3.21763	0.0288737	0.114723
ENSG00000272667	AC012306.2	novel transcript	lncRNA	NA	630	-0.411452	-0.448333	0.0288765	0.114723
ENSG00000167264	DUS2	dihydrouridine synthase 2	protein_coding	54920	4175	-0.256231	3.89611	0.0288889	0.11474
ENSG00000065000	AP3D1	adaptor related protein complex 3 subunit delta 1	protein_coding	8943	8613	-0.183835	5.81782	0.0289231	0.114845
ENSG00000179163	FUCA1	alpha-L-fucosidase 1	protein_coding	2517	2043	-0.177541	3.99334	0.0289339	0.114856
ENSG00000068079	IFI35	interferon induced protein 35	protein_coding	3430	1958	-0.362308	4.74307	0.0289481	0.11488
ENSG00000170222	ADPRM	ADP-ribose/CDP-alcohol diphosphatase, manganese dependent	protein_coding	56985	1945	0.28589	2.09349	0.0289736	0.114902
ENSG00000119048	UBE2B	ubiquitin conjugating enzyme E2 B	protein_coding	7320	3117	-0.251535	6.09062	0.0289813	0.114902
ENSG00000226137	BAIAP2-DT	BAIAP2 divergent transcript	lncRNA	440465	4773	-0.26839	3.31453	0.0289827	0.114902
ENSG00000136869	TLR4	toll like receptor 4	protein_coding	7099	13277	0.287473	7.08793	0.0289856	0.114902
ENSG00000101057	MYBL2	MYB proto-oncogene like 2	protein_coding	4605	2776	0.527073	1.56927	0.028999	0.114923
ENSG00000257495	KRT73-AS1	KRT73 antisense RNA 1	lncRNA	100127967	4094	-0.335371	-0.799113	0.0290157	0.114958
ENSG00000112130	RNF8	ring finger protein 8	protein_coding	9025	6564	-0.155246	2.40479	0.029041	0.115026
ENSG00000108825	PTGES3L-AARSD1	PTGES3L-AARSD1 readthrough	protein_coding	100885850	2383	-0.227914	2.70969	0.0290524	0.11504
ENSG00000140961	OSGIN1	oxidative stress induced growth inhibitor 1	protein_coding	29948	5558	-0.402729	0.981884	0.0290879	0.115123
ENSG00000255819	KLRC4-KLRK1	KLRC4-KLRK1 readthrough	protein_coding	NA	2592	0.364729	5.94183	0.0290895	0.115123
ENSG00000227398	KIF9-AS1	KIF9 antisense RNA 1	lncRNA	NA	6987	-0.301141	-0.183107	0.0291201	0.115213
ENSG00000255872	AL138752.2	novel transcript	protein_coding	NA	2591	0.364321	2.91312	0.0291381	0.115252
ENSG00000101407	TTI1	TELO2 interacting protein 1	protein_coding	9675	4472	-0.150513	3.84539	0.0291568	0.115258
ENSG00000155561	NUP205	nucleoporin 205	protein_coding	23165	7621	0.171669	4.50235	0.0291626	0.115258
ENSG00000115234	SNX17	sorting nexin 17	protein_coding	9784	3767	-0.201833	6.21026	0.0291655	0.115258
ENSG00000084764	MAPRE3	microtubule associated protein RP/EB family member 3	protein_coding	22924	3628	-0.283389	2.4642	0.0291747	0.115258
ENSG00000171813	PWWP2B	PWWP domain containing 2B	protein_coding	170394	2647	-0.251747	3.44845	0.0291805	0.115258
ENSG00000271976	AC012467.2	novel transcript, antisense to IL17RB	lncRNA	NA	2583	-0.224852	1.43217	0.0291881	0.115258
ENSG00000214253	FIS1	fission, mitochondrial 1	protein_coding	51024	1791	-0.394234	5.14434	0.0291958	0.115258
ENSG00000156253	RWDD2B	RWD domain containing 2B	protein_coding	10069	3377	-0.172086	1.81934	0.0292368	0.115314
ENSG00000135632	SMYD5	SMYD family member 5	protein_coding	10322	3364	-0.207454	3.64822	0.0292452	0.115314
ENSG00000119326	CTNNAL1	catenin alpha like 1	protein_coding	8727	3124	-0.416253	0.821508	0.0292479	0.115314
ENSG00000159958	TNFRSF13C	TNF receptor superfamily member 13C	protein_coding	115650	3923	-0.195631	4.53777	0.0292544	0.115314
ENSG00000189266	PNRC2	proline rich nuclear receptor coactivator 2	protein_coding	55629	2763	0.32795	5.67844	0.0292581	0.115314
ENSG00000189171	S100A13	S100 calcium binding protein A13	protein_coding	6284	2216	-0.262686	1.15305	0.0292634	0.115314
ENSG00000138658	ZGRF1	zinc finger GRF-type containing 1	protein_coding	55345	9103	0.444767	1.34855	0.0292662	0.115314
ENSG00000183891	TTC32	tetratricopeptide repeat domain 32	protein_coding	130502	1995	0.453241	1.99332	0.0292915	0.115382
ENSG00000277971	AC007731.4	novel protein	protein_coding	NA	644	-0.225582	1.88525	0.0293028	0.115395
ENSG00000078589	P2RY10	P2Y receptor family member 10	protein_coding	27334	3576	0.270796	4.82658	0.0293338	0.115485
ENSG00000242498	ARPIN	actin related protein 2/3 complex inhibitor	protein_coding	348110	8590	-0.345621	2.42452	0.0293929	0.115686
ENSG00000261526	AC012615.1	novel transcript	lncRNA	NA	1299	0.294308	1.76905	0.0294029	0.115694
ENSG00000197124	ZNF682	zinc finger protein 682	protein_coding	91120	4967	0.438901	0.108922	0.0294358	0.115774
ENSG00000177200	CHD9	chromodomain helicase DNA binding protein 9	protein_coding	80205	16504	0.362094	3.72522	0.0294394	0.115774
ENSG00000079462	PAFAH1B3	platelet activating factor acetylhydrolase 1b catalytic subunit 3	protein_coding	5050	1419	-0.300941	2.42383	0.0294662	0.115821
ENSG00000234284	ZNF879	zinc finger protein 879	protein_coding	345462	3831	0.33958	1.05954	0.0294674	0.115821
ENSG00000139116	KIF21A	kinesin family member 21A	protein_coding	55605	10117	0.434054	1.52946	0.0294815	0.115844
ENSG00000123064	DDX54	DEAD-box helicase 54	protein_coding	79039	5065	-0.203364	4.61013	0.0295055	0.115907
ENSG00000144130	NT5DC4	5'-nucleotidase domain containing 4	protein_coding	284958	4225	-0.299173	0.611668	0.0295514	0.116056
ENSG00000170085	SIMC1	SUMO interacting motifs containing 1	protein_coding	375484	5536	-0.174907	2.32184	0.0295726	0.116076
ENSG00000154760	SLFN13	schlafen family member 13	protein_coding	146857	9329	0.201931	4.33972	0.0295729	0.116076
ENSG00000196793	ZNF239	zinc finger protein 239	protein_coding	8187	2509	0.317172	0.0138473	0.0295867	0.116099
ENSG00000162813	BPNT1	3'(2'), 5'-bisphosphate nucleotidase 1	protein_coding	10380	3113	0.187192	3.12945	0.02962	0.116173
ENSG00000089057	SLC23A2	solute carrier family 23 member 2	protein_coding	9962	7526	0.271122	4.71923	0.0296217	0.116173
ENSG00000124596	OARD1	O-acyl-ADP-ribose deacylase 1	protein_coding	221443	6529	0.179643	3.19842	0.0296309	0.116177
ENSG00000105669	COPE	COPI coat complex subunit epsilon	protein_coding	11316	2875	-0.260818	6.42652	0.0296439	0.116183
ENSG00000137133	HINT2	histidine triad nucleotide binding protein 2	protein_coding	84681	2395	-0.304181	2.30355	0.0296487	0.116183
ENSG00000027847	B4GALT7	beta-1,4-galactosyltransferase 7	protein_coding	11285	4878	-0.317827	3.57159	0.029657	0.116184
ENSG00000184730	APOBR	apolipoprotein B receptor	protein_coding	55911	3798	-0.259314	7.3592	0.0296978	0.116312
ENSG00000055917	PUM2	pumilio RNA binding family member 2	protein_coding	23369	6969	0.278828	6.58586	0.0297131	0.116335
ENSG00000148950	IMMP1L	inner mitochondrial membrane peptidase subunit 1	protein_coding	196294	3901	0.613757	-0.10006	0.0297198	0.116335
ENSG00000224051	CPTP	ceramide-1-phosphate transfer protein	protein_coding	80772	2555	-0.316702	3.85611	0.0297393	0.116376
ENSG00000155508	CNOT8	CCR4-NOT transcription complex subunit 8	protein_coding	9337	3929	0.188599	5.88001	0.0297465	0.116376
ENSG00000106333	PCOLCE	procollagen C-endopeptidase enhancer	protein_coding	5118	3346	-0.277412	1.13856	0.0297925	0.116524
ENSG00000227057	WDR46	WD repeat domain 46	protein_coding	9277	2835	-0.237386	4.22526	0.0298029	0.116533
ENSG00000211456	SACM1L	SAC1 like phosphatidylinositide phosphatase	protein_coding	22908	7337	0.300986	5.2395	0.0298809	0.116796
ENSG00000076984	MAP2K7	mitogen-activated protein kinase kinase 7	protein_coding	5609	5145	-0.177743	5.33762	0.0298864	0.116796
ENSG00000077254	USP33	ubiquitin specific peptidase 33	protein_coding	23032	6918	0.247853	5.06455	0.0298963	0.116803
ENSG00000136682	CBWD2	COBW domain containing 2	protein_coding	150472	8411	0.271782	3.48815	0.0299121	0.116825
ENSG00000113312	TTC1	tetratricopeptide repeat domain 1	protein_coding	7265	1938	-0.201081	4.67586	0.0299182	0.116825
ENSG00000065243	PKN2	protein kinase N2	protein_coding	5586	6897	0.454646	5.62243	0.0299313	0.11684
ENSG00000068885	IFT80	intraflagellar transport 80	protein_coding	57560	7080	0.465833	2.89217	0.0299438	0.11684
ENSG00000108592	FTSJ3	FtsJ RNA 2'-O-methyltransferase 3	protein_coding	117246	5204	-0.210279	4.42587	0.0299542	0.11684
ENSG00000158106	RHPN1	rhophilin Rho GTPase binding protein 1	protein_coding	114822	4184	-0.323006	3.18143	0.0299546	0.11684
ENSG00000159445	THEM4	thioesterase superfamily member 4	protein_coding	117145	6937	0.147462	4.78126	0.0299672	0.116858
ENSG00000276057	AC004542.4	NULL	misc_RNA	NA	87	0.795595	-1.0106	0.0300448	0.117075
ENSG00000197050	ZNF420	zinc finger protein 420	protein_coding	147923	4077	0.30095	1.95266	0.0300491	0.117075
ENSG00000006025	OSBPL7	oxysterol binding protein like 7	protein_coding	114881	6572	-0.256813	4.07118	0.0300552	0.117075
ENSG00000196357	ZNF565	zinc finger protein 565	protein_coding	147929	3737	0.347499	-0.201095	0.0300633	0.117075
ENSG00000167965	MLST8	MTOR associated protein, LST8 homolog	protein_coding	64223	4360	-0.286876	3.41209	0.0300638	0.117075
ENSG00000281005	LINC00921	long intergenic non-protein coding RNA 921	lncRNA	283876	2468	0.193355	3.24648	0.0300883	0.117139
ENSG00000211949	IGHV3-23	immunoglobulin heavy variable 3-23	IG_V_gene	NA	432	0.506709	4.05154	0.0301004	0.117148
ENSG00000171155	C1GALT1C1	C1GALT1 specific chaperone 1	protein_coding	29071	1808	0.277798	3.14904	0.030107	0.117148
ENSG00000135913	USP37	ubiquitin specific peptidase 37	protein_coding	57695	9280	0.216102	3.18902	0.0301489	0.117219
ENSG00000004777	ARHGAP33	Rho GTPase activating protein 33	protein_coding	115703	5260	-0.312904	2.54746	0.0301528	0.117219
ENSG00000170348	TMED10	transmembrane p24 trafficking protein 10	protein_coding	10972	4956	0.19017	6.46171	0.0301547	0.117219
ENSG00000163558	PRKCI	protein kinase C iota	protein_coding	5584	5778	0.231306	2.99015	0.0301579	0.117219
ENSG00000163655	GMPS	guanine monophosphate synthase	protein_coding	8833	8765	0.162975	4.19981	0.0301684	0.117224
ENSG00000225756	DBH-AS1	DBH antisense RNA 1	lncRNA	138948	2139	-0.287406	1.11531	0.0301755	0.117224
ENSG00000154310	TNIK	TRAF2 and NCK interacting kinase	protein_coding	23043	11448	0.208126	4.16249	0.0301966	0.117274
ENSG00000107242	PIP5K1B	phosphatidylinositol-4-phosphate 5-kinase type 1 beta	protein_coding	8395	5092	-0.289599	1.92668	0.0302163	0.117306
ENSG00000154814	OXNAD1	oxidoreductase NAD binding domain containing 1	protein_coding	92106	6095	0.255427	3.78454	0.0302211	0.117306
ENSG00000082641	NFE2L1	nuclear factor, erythroid 2 like 1	protein_coding	4779	5883	-0.163108	5.4354	0.0302334	0.11731
ENSG00000196247	ZNF107	zinc finger protein 107	protein_coding	51427	7162	0.509239	3.40187	0.0302384	0.11731
ENSG00000143376	SNX27	sorting nexin 27	protein_coding	81609	16711	0.148365	6.16227	0.0303036	0.117476
ENSG00000146414	SHPRH	SNF2 histone linker PHD RING helicase	protein_coding	257218	17696	0.324698	3.13017	0.0303049	0.117476
ENSG00000116138	DNAJC16	DnaJ heat shock protein family (Hsp40) member C16	protein_coding	23341	8563	0.217804	3.50836	0.0303058	0.117476
ENSG00000112406	HECA	hdc homolog, cell cycle regulator	protein_coding	51696	5646	0.323738	6.40893	0.0303465	0.117602
ENSG00000132334	PTPRE	protein tyrosine phosphatase receptor type E	protein_coding	5791	11193	0.189712	6.93496	0.03036	0.117622
ENSG00000164440	TXLNB	taxilin beta	protein_coding	167838	4796	0.425739	-0.237055	0.0304332	0.117862
ENSG00000117054	ACADM	acyl-CoA dehydrogenase medium chain	protein_coding	34	4783	0.272596	3.56261	0.0304383	0.117862
ENSG00000015568	RGPD5	RANBP2 like and GRIP domain containing 5	protein_coding	84220	14185	0.367429	2.0913	0.0304744	0.11797
ENSG00000120647	CCDC77	coiled-coil domain containing 77	protein_coding	84318	3550	0.197688	1.88112	0.0304934	0.11798
ENSG00000137486	ARRB1	arrestin beta 1	protein_coding	408	9888	-0.154484	6.29606	0.0304946	0.11798
ENSG00000010270	STARD3NL	STARD3 N-terminal like	protein_coding	83930	4324	0.243382	3.77846	0.0305015	0.11798
ENSG00000256683	ZNF350	zinc finger protein 350	protein_coding	59348	4542	0.194301	3.14406	0.0305496	0.118074
ENSG00000001631	KRIT1	KRIT1 ankyrin repeat containing	protein_coding	889	6204	0.35732	3.76993	0.0305504	0.118074
ENSG00000103343	ZNF174	zinc finger protein 174	protein_coding	7727	2890	-0.19729	2.56034	0.0305627	0.118074
ENSG00000197774	EME2	essential meiotic structure-specific endonuclease subunit 2	protein_coding	197342	7306	-0.254962	3.70244	0.030566	0.118074
ENSG00000260914	AC026464.4	novel protein	protein_coding	NA	1284	-0.191441	4.73907	0.0305696	0.118074
ENSG00000167604	NFKBID	NFKB inhibitor delta	protein_coding	84807	3198	-0.232365	4.17346	0.0305772	0.118074
ENSG00000144026	ZNF514	zinc finger protein 514	protein_coding	84874	9384	0.204732	3.6281	0.0305833	0.118074
ENSG00000146247	PHIP	pleckstrin homology domain interacting protein	protein_coding	55023	14718	0.444663	5.4685	0.0306053	0.118102
ENSG00000121022	COPS5	COP9 signalosome subunit 5	protein_coding	10987	7779	0.198161	4.82476	0.0306071	0.118102
ENSG00000249884	RNF103-CHMP3	RNF103-CHMP3 readthrough	protein_coding	100526767	1503	0.214681	4.05391	0.0306216	0.118126
ENSG00000087074	PPP1R15A	protein phosphatase 1 regulatory subunit 15A	protein_coding	23645	3065	-0.183712	5.86751	0.0306488	0.118158
ENSG00000069188	SDK2	sidekick cell adhesion molecule 2	protein_coding	54549	11963	-0.243601	1.22851	0.0306541	0.118158
ENSG00000270106	TSNAX-DISC1	TSNAX-DISC1 readthrough (NMD candidate)	protein_coding	NA	4207	0.431323	2.5725	0.0306545	0.118158
ENSG00000196233	LCOR	ligand dependent nuclear receptor corepressor	protein_coding	84458	29854	0.24705	4.9684	0.0306999	0.118301
ENSG00000197601	FAR1	fatty acyl-CoA reductase 1	protein_coding	84188	7503	0.398741	5.92292	0.0307175	0.118337
ENSG00000158435	CNOT11	CCR4-NOT transcription complex subunit 11	protein_coding	55571	2702	-0.134519	4.87076	0.0307427	0.118342
ENSG00000273189	AC010619.2	novel transcript	lncRNA	NA	1421	-0.26913	4.81076	0.0307518	0.118342
ENSG00000124370	MCEE	methylmalonyl-CoA epimerase	protein_coding	84693	1624	0.295984	1.2399	0.0307655	0.118342
ENSG00000171806	METTL18	methyltransferase like 18	protein_coding	92342	1575	0.454419	1.52904	0.0307691	0.118342
ENSG00000169155	ZBTB43	zinc finger and BTB domain containing 43	protein_coding	23099	7052	0.195368	3.28561	0.0307755	0.118342
ENSG00000171860	C3AR1	complement C3a receptor 1	protein_coding	719	3491	-0.200596	4.59395	0.0307764	0.118342
ENSG00000139697	SBNO1	strawberry notch homolog 1	protein_coding	55206	11128	0.183377	5.08128	0.0307858	0.118342
ENSG00000074964	ARHGEF10L	Rho guanine nucleotide exchange factor 10 like	protein_coding	55160	7954	-0.23003	3.61606	0.0307895	0.118342
ENSG00000115806	GORASP2	golgi reassembly stacking protein 2	protein_coding	26003	4705	-0.129548	4.93525	0.0307931	0.118342
ENSG00000090060	PAPOLA	poly(A) polymerase alpha	protein_coding	10914	13607	0.26463	7.00999	0.0308359	0.118472
ENSG00000180767	CHST13	carbohydrate sulfotransferase 13	protein_coding	166012	1917	-0.44234	1.71405	0.0308434	0.118472
ENSG00000273841	TAF9	TATA-box binding protein associated factor 9	protein_coding	6880	2455	0.363853	3.60179	0.0308757	0.118565
ENSG00000063180	CA11	carbonic anhydrase 11	protein_coding	770	1946	-0.294647	1.62278	0.0308882	0.118581
ENSG00000116731	PRDM2	PR/SET domain 2	protein_coding	7799	10923	0.195687	5.6568	0.030916	0.118624
ENSG00000116670	MAD2L2	mitotic arrest deficient 2 like 2	protein_coding	10459	3324	-0.288305	3.50497	0.0309203	0.118624
ENSG00000273096	AL021707.8	novel transcript, sense intronic to SUN2	lncRNA	NA	183	-0.316996	0.270142	0.0309242	0.118624
ENSG00000211675	IGLC1	immunoglobulin lambda constant 1	IG_C_gene	NA	460	0.485463	5.65618	0.0309407	0.118655
ENSG00000121644	DESI2	desumoylating isopeptidase 2	protein_coding	51029	4936	0.230465	3.89994	0.0309894	0.118811
ENSG00000105341	DMAC2	distal membrane arm assembly complex 2	protein_coding	55101	4381	-0.208301	3.90358	0.0310175	0.118868
ENSG00000198715	GLMP	glycosylated lysosomal membrane protein	protein_coding	112770	3471	-0.211502	4.07255	0.0310258	0.118868
ENSG00000108528	SLC25A11	solute carrier family 25 member 11	protein_coding	8402	2471	-0.237088	4.89971	0.0310293	0.118868
ENSG00000088038	CNOT3	CCR4-NOT transcription complex subunit 3	protein_coding	4849	6821	-0.179653	5.50162	0.0310504	0.118917
ENSG00000132305	IMMT	inner membrane mitochondrial protein	protein_coding	10989	3688	-0.159891	5.05731	0.0310694	0.118939
ENSG00000255152	MSH5-SAPCD1	MSH5-SAPCD1 readthrough (NMD candidate)	protein_coding	NA	4140	-0.240513	2.86875	0.0310765	0.118939
ENSG00000163599	CTLA4	cytotoxic T-lymphocyte associated protein 4	protein_coding	1493	2140	0.258872	1.85114	0.0310944	0.118939
ENSG00000071189	SNX13	sorting nexin 13	protein_coding	23161	16418	0.348209	4.37312	0.0311016	0.118939
ENSG00000177542	SLC25A22	solute carrier family 25 member 22	protein_coding	79751	4595	-0.237901	3.49434	0.0311041	0.118939
ENSG00000183386	FHL3	four and a half LIM domains 3	protein_coding	2275	2004	-0.300014	4.6039	0.0311116	0.118939
ENSG00000272661	AC021097.1	novel transcript, antisense to SMARCD3	lncRNA	NA	574	-0.390093	0.115207	0.031114	0.118939
ENSG00000146576	C7orf26	chromosome 7 open reading frame 26	protein_coding	79034	2724	-0.181685	4.4294	0.0311755	0.119103
ENSG00000168385	SEPTIN2	septin 2	protein_coding	4735	7378	0.199416	6.78337	0.0311785	0.119103
ENSG00000166664	CHRFAM7A	CHRNA7 (exons 5-10) and FAM7A (exons A-E) fusion	protein_coding	89832	4037	0.288479	-0.717723	0.0311817	0.119103
ENSG00000117543	DPH5	diphthamide biosynthesis 5	protein_coding	51611	2970	0.342087	2.98317	0.0312311	0.119212
ENSG00000284874	AC000093.1	novel transcript	protein_coding	NA	4669	-0.603431	4.74863	0.0312358	0.119212
ENSG00000173889	PHC3	polyhomeotic homolog 3	protein_coding	80012	16919	0.382539	5.29152	0.031236	0.119212
ENSG00000205250	E2F4	E2F transcription factor 4	protein_coding	1874	3596	-0.178217	5.73562	0.0312434	0.119212
ENSG00000130560	UBAC1	UBA domain containing 1	protein_coding	10422	2972	-0.197289	4.32633	0.0312534	0.119218
ENSG00000132330	SCLY	selenocysteine lyase	protein_coding	51540	11698	-0.16433	3.10443	0.0313224	0.119428
ENSG00000161551	ZNF577	zinc finger protein 577	protein_coding	84765	7510	0.288132	1.99481	0.0313276	0.119428
ENSG00000145782	ATG12	autophagy related 12	protein_coding	9140	8867	0.22731	4.94871	0.0313351	0.119428
ENSG00000130595	TNNT3	troponin T3, fast skeletal type	protein_coding	7140	2717	-0.344772	1.13239	0.0313417	0.119428
ENSG00000149743	TRPT1	tRNA phosphotransferase 1	protein_coding	83707	2210	-0.224466	3.02856	0.0313606	0.119453
ENSG00000160214	RRP1	ribosomal RNA processing 1	protein_coding	8568	4251	-0.258126	2.78401	0.0313667	0.119453
ENSG00000164919	COX6C	cytochrome c oxidase subunit 6C	protein_coding	1345	2712	0.631617	2.84705	0.0313748	0.119453
ENSG00000152556	PFKM	phosphofructokinase, muscle	protein_coding	5213	7246	-0.199693	2.60444	0.0313816	0.119453
ENSG00000243749	TMEM35B	transmembrane protein 35B	protein_coding	100506144	922	-0.161859	3.71994	0.0313985	0.119473
ENSG00000164808	SPIDR	scaffold protein involved in DNA repair	protein_coding	23514	7174	0.142987	4.35311	0.0314036	0.119473
ENSG00000183020	AP2A2	adaptor related protein complex 2 subunit alpha 2	protein_coding	161	9638	-0.181984	5.12023	0.0314325	0.119552
ENSG00000143515	ATP8B2	ATPase phospholipid transporting 8B2	protein_coding	57198	7597	0.242516	6.30657	0.0314509	0.119563
ENSG00000185164	NOMO2	NODAL modulator 2	protein_coding	283820	6801	-0.160009	4.90289	0.0314522	0.119563
ENSG00000102007	PLP2	proteolipid protein 2	protein_coding	5355	1303	-0.205352	6.79562	0.0315021	0.119705
ENSG00000090061	CCNK	cyclin K	protein_coding	8812	8220	-0.158759	5.30083	0.0315098	0.119705
ENSG00000162702	ZNF281	zinc finger protein 281	protein_coding	23528	4895	0.339821	4.1245	0.0315145	0.119705
ENSG00000133216	EPHB2	EPH receptor B2	protein_coding	2048	12516	-0.401244	0.18189	0.0315429	0.119742
ENSG00000152492	CCDC50	coiled-coil domain containing 50	protein_coding	152137	9183	0.201007	3.96117	0.0315435	0.119742
ENSG00000067606	PRKCZ	protein kinase C zeta	protein_coding	5590	7695	-0.265024	3.53559	0.0315535	0.119742
ENSG00000122035	RASL11A	RAS like family 11 member A	protein_coding	387496	2623	-0.284054	0.813352	0.0315576	0.119742
ENSG00000129250	KIF1C	kinesin family member 1C	protein_coding	10749	8578	-0.22285	4.38494	0.0316159	0.119932
ENSG00000173653	RCE1	Ras converting CAAX endopeptidase 1	protein_coding	9986	3001	-0.270095	3.28135	0.031632	0.119959
ENSG00000283726	MIR5193	microRNA 5193	miRNA	100847079	109	-0.300629	1.5781	0.0316514	0.119959
ENSG00000242288	BMS1P4-AGAP5	BMS1P4-AGAP5 readthough	lncRNA	113939925	3810	0.269648	2.04433	0.0316523	0.119959
ENSG00000168495	POLR3D	RNA polymerase III subunit D	protein_coding	661	5583	0.156611	3.24348	0.0316565	0.119959
ENSG00000155368	DBI	diazepam binding inhibitor, acyl-CoA binding protein	protein_coding	1622	2509	0.478631	3.63467	0.0316797	0.120015
ENSG00000175334	BANF1	BAF nuclear assembly factor 1	protein_coding	8815	1496	-0.244204	4.53558	0.0316925	0.120021
ENSG00000174695	TMEM167A	transmembrane protein 167A	protein_coding	153339	4865	0.273332	5.63579	0.031698	0.120021
ENSG00000258973	AL096870.1	novel transcript	lncRNA	NA	930	-0.231324	3.01701	0.0317196	0.120024
ENSG00000203485	INF2	inverted formin 2	protein_coding	64423	13627	-0.256822	4.83228	0.0317204	0.120024
ENSG00000167984	NLRC3	NLR family CARD domain containing 3	protein_coding	197358	6689	0.230013	5.75059	0.0317237	0.120024
ENSG00000259900	AC026464.1	novel protein	protein_coding	NA	747	-0.21257	0.883494	0.0317701	0.120161
ENSG00000258610	AF111169.1	novel transcript	lncRNA	NA	721	-0.280531	2.30263	0.0317769	0.120161
ENSG00000180329	CCDC43	coiled-coil domain containing 43	protein_coding	124808	2855	0.234703	2.42328	0.031787	0.120168
ENSG00000130939	UBE4B	ubiquitination factor E4B	protein_coding	10277	9237	-0.166018	5.18533	0.0318114	0.120229
ENSG00000213523	SRA1	steroid receptor RNA activator 1	protein_coding	10011	3396	-0.238153	4.75922	0.0318325	0.120277
ENSG00000204564	C6orf136	chromosome 6 open reading frame 136	protein_coding	221545	2118	-0.205962	2.89909	0.0318422	0.120281
ENSG00000198517	MAFK	MAF bZIP transcription factor K	protein_coding	7975	4470	-0.164901	4.72826	0.0318668	0.120314
ENSG00000185480	PARPBP	PARP1 binding protein	protein_coding	55010	4747	0.650724	-0.834704	0.0318701	0.120314
ENSG00000040487	SLC66A1	solute carrier family 66 member 1	protein_coding	54896	2686	-0.263578	2.56097	0.0318781	0.120314
ENSG00000102158	MAGT1	magnesium transporter 1	protein_coding	84061	5479	0.222894	5.14944	0.0318842	0.120314
ENSG00000273217	AC008695.1	novel protein	protein_coding	NA	6393	0.541043	3.88636	0.0318976	0.120332
ENSG00000155304	HSPA13	heat shock protein family A (Hsp70) member 13	protein_coding	6782	4153	0.431234	3.20119	0.0319414	0.120466
ENSG00000272498	AC090948.2	novel transcript, antisense to RFTN1	lncRNA	NA	564	0.652451	-0.550201	0.0319591	0.120496
ENSG00000205809	KLRC2	killer cell lectin like receptor C2	protein_coding	3822	1499	0.528575	0.48032	0.0319681	0.120496
ENSG00000271982	SNORD58B	small nucleolar RNA, C/D box 58B	snoRNA	26790	66	0.408699	0.57888	0.0319744	0.120496
ENSG00000123352	SPATS2	spermatogenesis associated serine rich 2	protein_coding	65244	6841	0.240936	1.73115	0.0319875	0.120513
ENSG00000135720	DYNC1LI2	dynein cytoplasmic 1 light intermediate chain 2	protein_coding	1783	8089	0.280795	5.25966	0.0320272	0.120631
ENSG00000134571	MYBPC3	myosin binding protein C3	protein_coding	4607	4271	-0.284329	3.00689	0.0320412	0.120641
ENSG00000282639	IGHV3-64D	immunoglobulin heavy variable 3-64D	IG_V_gene	NA	353	0.674511	-0.842904	0.0320466	0.120641
ENSG00000286053	ASDURF	ASNSD1 upstream reading frame	protein_coding	110599588	705	0.400441	1.83515	0.0320699	0.120697
ENSG00000113615	SEC24A	SEC24 homolog A, COPII coat complex component	protein_coding	10802	7291	0.297809	3.49552	0.0321244	0.120748
ENSG00000066135	KDM4A	lysine demethylase 4A	protein_coding	9682	5184	-0.181028	4.35822	0.0321247	0.120748
ENSG00000167461	RAB8A	RAB8A, member RAS oncogene family	protein_coding	4218	4931	-0.173141	6.32805	0.0321265	0.120748
ENSG00000262526	AC120057.2	novel protein	protein_coding	NA	776	-0.260022	8.37937	0.0321463	0.120748
ENSG00000180008	SOCS4	suppressor of cytokine signaling 4	protein_coding	122809	7044	0.34298	3.8087	0.0321474	0.120748
ENSG00000182240	BACE2	beta-secretase 2	protein_coding	25825	9631	-0.190587	2.2067	0.0321479	0.120748
ENSG00000205307	SAP25	Sin3A associated protein 25	protein_coding	100316904	1468	-0.31153	5.69571	0.0321503	0.120748
ENSG00000161618	ALDH16A1	aldehyde dehydrogenase 16 family member A1	protein_coding	126133	4589	-0.270937	4.81372	0.0321507	0.120748
ENSG00000170260	ZNF212	zinc finger protein 212	protein_coding	7988	3179	-0.18493	3.31227	0.0321596	0.12075
ENSG00000156587	UBE2L6	ubiquitin conjugating enzyme E2 L6	protein_coding	9246	2062	-0.267895	6.34914	0.03218	0.120795
ENSG00000117419	ERI3	ERI1 exoribonuclease family member 3	protein_coding	79033	2785	-0.249057	3.36373	0.0322493	0.121023
ENSG00000142544	CTU1	cytosolic thiouridylase subunit 1	protein_coding	90353	2126	-0.303617	1.37288	0.0322934	0.121081
ENSG00000160767	FAM189B	family with sequence similarity 189 member B	protein_coding	10712	4468	-0.276683	2.99947	0.0322953	0.121081
ENSG00000255310	AF131215.5	novel transcript	lncRNA	NA	1939	0.390185	1.12787	0.0322954	0.121081
ENSG00000101849	TBL1X	transducin beta like 1 X-linked	protein_coding	6907	9039	-0.235564	5.96161	0.0323171	0.121081
ENSG00000237298	TTN-AS1	TTN antisense RNA 1	lncRNA	100506866	25511	0.198561	3.75146	0.0323178	0.121081
ENSG00000024862	CCDC28A	coiled-coil domain containing 28A	protein_coding	25901	1247	-0.136041	4.26912	0.0323208	0.121081
ENSG00000141447	OSBPL1A	oxysterol binding protein like 1A	protein_coding	114876	8029	-0.251883	2.23046	0.0323237	0.121081
ENSG00000123684	LPGAT1	lysophosphatidylglycerol acyltransferase 1	protein_coding	9926	8790	0.286065	6.65918	0.0323689	0.121219
ENSG00000108384	RAD51C	RAD51 paralog C	protein_coding	5889	6068	0.330264	1.54382	0.0323968	0.12129
ENSG00000248905	FMN1	formin 1	protein_coding	342184	20270	0.331427	0.718287	0.0324047	0.12129
ENSG00000140262	TCF12	transcription factor 12	protein_coding	6938	9446	0.229606	4.21319	0.0324188	0.121311
ENSG00000179820	MYADM	myeloid associated differentiation marker	protein_coding	91663	4298	-0.254168	7.57341	0.0324383	0.121313
ENSG00000196507	TCEAL3	transcription elongation factor A like 3	protein_coding	85012	2305	-0.240418	1.10874	0.0324417	0.121313
ENSG00000256514	AP003419.1	novel protein	protein_coding	NA	711	-0.31004	5.52853	0.0324448	0.121313
ENSG00000141294	LRRC46	leucine rich repeat containing 46	protein_coding	90506	2819	-0.382898	-0.355203	0.0324714	0.121351
ENSG00000125084	WNT1	Wnt family member 1	protein_coding	7471	2422	-0.368598	-0.682204	0.0324792	0.121351
ENSG00000110080	ST3GAL4	ST3 beta-galactoside alpha-2,3-sialyltransferase 4	protein_coding	6484	5962	-0.283976	4.69497	0.032486	0.121351
ENSG00000137876	RSL24D1	ribosomal L24 domain containing 1	protein_coding	51187	6600	0.630535	3.90214	0.0324889	0.121351
ENSG00000249096	LINC02362	long intergenic non-protein coding RNA 2362	lncRNA	NA	5065	0.240265	0.553576	0.0324973	0.121351
ENSG00000184787	UBE2G2	ubiquitin conjugating enzyme E2 G2	protein_coding	7327	7195	0.156943	5.9449	0.0325128	0.121378
ENSG00000136522	MRPL47	mitochondrial ribosomal protein L47	protein_coding	57129	1365	0.502598	2.18975	0.0325334	0.121401
ENSG00000142655	PEX14	peroxisomal biogenesis factor 14	protein_coding	5195	2932	-0.22402	2.86581	0.0325359	0.121401
ENSG00000131375	CAPN7	calpain 7	protein_coding	23473	5596	0.347711	3.56982	0.0325828	0.121544
ENSG00000174851	YIF1A	Yip1 interacting factor homolog A, membrane trafficking protein	protein_coding	10897	2345	-0.316906	3.35764	0.0326194	0.121649
ENSG00000224078	SNHG14	small nucleolar RNA host gene 14	lncRNA	NA	122609	0.298486	4.17376	0.0326429	0.121705
ENSG00000285645	AL133410.3	Novel protein	protein_coding	NA	1810	-0.3114	2.18907	0.0326696	0.121722
ENSG00000253738	OTUD6B-AS1	OTUD6B antisense RNA 1 (head to head)	lncRNA	NA	9834	0.580248	2.13716	0.0326727	0.121722
ENSG00000137801	THBS1	thrombospondin 1	protein_coding	7057	9158	-0.344356	2.63889	0.0326729	0.121722
ENSG00000155438	NIFK	nucleolar protein interacting with the FHA domain of MKI67	protein_coding	84365	2435	0.342576	3.4937	0.0326831	0.121729
ENSG00000147894	C9orf72	C9orf72-SMCR8 complex subunit	protein_coding	203228	7015	0.355483	5.77635	0.0327097	0.121796
ENSG00000206561	COLQ	collagen like tail subunit of asymmetric acetylcholinesterase	protein_coding	8292	4175	-0.260148	2.96632	0.0327257	0.121797
ENSG00000104133	SPG11	SPG11 vesicle trafficking associated, spatacsin	protein_coding	80208	11853	0.175545	5.97436	0.0327269	0.121797
ENSG00000132612	VPS4A	vacuolar protein sorting 4 homolog A	protein_coding	27183	5676	-0.189962	5.62246	0.0327581	0.121879
ENSG00000124786	SLC35B3	solute carrier family 35 member B3	protein_coding	51000	3990	0.225577	3.32727	0.032766	0.121879
ENSG00000141295	SCRN2	secernin 2	protein_coding	90507	2999	-0.238982	3.38357	0.0327975	0.121965
ENSG00000110917	MLEC	malectin	protein_coding	9761	6438	0.117926	5.75997	0.0328183	0.122011
ENSG00000101082	SLA2	Src like adaptor 2	protein_coding	84174	2737	-0.167234	4.64965	0.0328299	0.122022
ENSG00000110844	PRPF40B	pre-mRNA processing factor 40 homolog B	protein_coding	25766	9444	-0.223258	1.5052	0.0329055	0.122272
ENSG00000177370	TIMM22	translocase of inner mitochondrial membrane 22	protein_coding	29928	3182	-0.2201	2.71397	0.032918	0.122286
ENSG00000080802	CNOT4	CCR4-NOT transcription complex subunit 4	protein_coding	4850	6999	-0.155452	3.50484	0.0329525	0.122338
ENSG00000169826	CSGALNACT2	chondroitin sulfate N-acetylgalactosaminyltransferase 2	protein_coding	55454	3765	0.352942	5.14346	0.032953	0.122338
ENSG00000274845	AC114778.1	NULL	misc_RNA	NA	182	0.606762	1.39125	0.0329575	0.122338
ENSG00000140326	CDAN1	codanin 1	protein_coding	146059	5448	-0.174829	3.2985	0.0329794	0.122388
ENSG00000066084	DIP2B	disco interacting protein 2 homolog B	protein_coding	57609	10351	0.172768	5.60823	0.033053	0.122599
ENSG00000169371	SNUPN	snurportin 1	protein_coding	10073	3516	-0.148828	2.94012	0.0330533	0.122599
ENSG00000197385	ZNF860	zinc finger protein 860	protein_coding	344787	3379	0.687486	-0.296908	0.033069	0.122625
ENSG00000204252	HLA-DOA	major histocompatibility complex, class II, DO alpha	protein_coding	3111	3987	-0.152103	4.85069	0.0330863	0.122658
ENSG00000105325	FZR1	fizzy and cell division cycle 20 related 1	protein_coding	51343	6477	-0.245383	4.94036	0.033111	0.122718
ENSG00000176401	EID2B	EP300 interacting inhibitor of differentiation 2B	protein_coding	126272	1866	0.295743	0.112214	0.0331286	0.122729
ENSG00000254709	IGLL5	immunoglobulin lambda like polypeptide 5	protein_coding	100423062	1339	0.474981	5.73442	0.0331312	0.122729
ENSG00000017260	ATP2C1	ATPase secretory pathway Ca2+ transporting 1	protein_coding	27032	8510	0.182677	4.51136	0.0331425	0.122734
ENSG00000197223	C1D	C1D nuclear receptor corepressor	protein_coding	10438	3565	-0.347451	2.64069	0.0331507	0.122734
ENSG00000221988	PPT2	palmitoyl-protein thioesterase 2	protein_coding	9374	2938	-0.203367	1.96678	0.0331582	0.122734
ENSG00000121281	ADCY7	adenylate cyclase 7	protein_coding	113	8595	0.27439	6.69698	0.0331845	0.122784
ENSG00000155097	ATP6V1C1	ATPase H+ transporting V1 subunit C1	protein_coding	528	5851	0.175743	5.14033	0.0331965	0.122784
ENSG00000117751	PPP1R8	protein phosphatase 1 regulatory subunit 8	protein_coding	5511	2815	0.138847	4.34184	0.0331974	0.122784
ENSG00000161265	U2AF1L4	U2 small nuclear RNA auxiliary factor 1 like 4	protein_coding	199746	2875	-0.226865	4.11393	0.0332062	0.122785
ENSG00000067646	ZFY	zinc finger protein Y-linked	protein_coding	7544	5557	0.302438	-2.41531	0.0332188	0.1228
ENSG00000132664	POLR3F	RNA polymerase III subunit F	protein_coding	10621	2669	0.233003	2.42713	0.0332442	0.122858
ENSG00000136824	SMC2	structural maintenance of chromosomes 2	protein_coding	10592	6470	0.307215	2.49363	0.0332517	0.122858
ENSG00000204315	FKBPL	FKBP prolyl isomerase like	protein_coding	63943	1342	-0.3227	0.804756	0.0332976	0.122996
ENSG00000185024	BRF1	BRF1 RNA polymerase III transcription initiation factor subunit	protein_coding	2972	13167	-0.197378	4.09669	0.0333299	0.123063
ENSG00000228434	AC004951.1	novel transcript	lncRNA	NA	1866	0.25825	-0.234943	0.0333547	0.123063
ENSG00000205593	DENND6B	DENN domain containing 6B	protein_coding	414918	5887	-0.280274	2.18667	0.0333621	0.123063
ENSG00000146457	WTAP	WT1 associated protein	protein_coding	9589	6413	0.199737	5.97444	0.0333672	0.123063
ENSG00000179630	LACC1	laccase domain containing 1	protein_coding	144811	4479	0.425889	0.923497	0.0333754	0.123063
ENSG00000120802	TMPO	thymopoietin	protein_coding	7112	8498	0.275166	5.95968	0.0333776	0.123063
ENSG00000135048	CEMIP2	cell migration inducing hyaluronidase 2	protein_coding	23670	9254	0.221481	5.43844	0.0333838	0.123063
ENSG00000189376	C8orf76	chromosome 8 open reading frame 76	protein_coding	84933	2436	0.16958	2.99519	0.0333843	0.123063
ENSG00000163539	CLASP2	cytoplasmic linker associated protein 2	protein_coding	23122	15214	0.236179	4.08079	0.0334257	0.123108
ENSG00000272897	AL109827.1	novel protein	protein_coding	NA	872	-0.173854	4.3572	0.0334259	0.123108
ENSG00000153560	UBP1	upstream binding protein 1	protein_coding	7342	9760	0.196877	5.3376	0.0334345	0.123108
ENSG00000113161	HMGCR	3-hydroxy-3-methylglutaryl-CoA reductase	protein_coding	3156	6160	0.263608	4.83302	0.0334446	0.123108
ENSG00000162572	SCNN1D	sodium channel epithelial 1 subunit delta	protein_coding	6339	4025	-0.376334	1.57521	0.0334468	0.123108
ENSG00000285725	AC004967.2	novel transcript	lncRNA	NA	1910	-0.226041	2.06593	0.0334623	0.123108
ENSG00000169203	NPIPB12	nuclear pore complex interacting protein family member B12	protein_coding	440353	4331	-0.216447	6.17428	0.0334649	0.123108
ENSG00000133243	BTBD2	BTB domain containing 2	protein_coding	55643	5934	-0.232616	5.34502	0.0334649	0.123108
ENSG00000056097	ZFR	zinc finger RNA binding protein	protein_coding	51663	6771	0.24304	5.21364	0.0334761	0.123117
ENSG00000136247	ZDHHC4	zinc finger DHHC-type palmitoyltransferase 4	protein_coding	55146	3557	-0.198829	3.41139	0.0335217	0.123241
ENSG00000277941	Z99774.4	NULL	misc_RNA	NA	149	0.625347	-0.237174	0.0335302	0.123241
ENSG00000187118	CMC1	C-X9-C motif containing 1	protein_coding	152100	10533	0.30244	2.80103	0.0335354	0.123241
ENSG00000238113	LINC01410	long intergenic non-protein coding RNA 1410	lncRNA	103352539	4123	0.24159	4.54401	0.0335466	0.123241
ENSG00000185347	TEDC1	tubulin epsilon and delta complex 1	protein_coding	283643	6698	-0.295769	2.73219	0.0335525	0.123241
ENSG00000168675	LDLRAD4	low density lipoprotein receptor class A domain containing 4	protein_coding	753	35894	0.157692	3.73524	0.033593	0.123358
ENSG00000205220	PSMB10	proteasome 20S subunit beta 10	protein_coding	5699	1626	-0.269413	6.34853	0.0336056	0.123372
ENSG00000204305	AGER	advanced glycosylation end-product specific receptor	protein_coding	177	2075	-0.279746	5.20256	0.0336221	0.123401
ENSG00000197093	GAL3ST4	galactose-3-O-sulfotransferase 4	protein_coding	79690	3264	-0.198896	2.80022	0.0336308	0.123402
ENSG00000106086	PLEKHA8	pleckstrin homology domain containing A8	protein_coding	84725	10886	0.287576	2.26992	0.0336468	0.123411
ENSG00000231500	RPS18	ribosomal protein S18	protein_coding	6222	1834	0.524102	7.72787	0.0336504	0.123411
ENSG00000153048	CARHSP1	calcium regulated heat stable protein 1	protein_coding	23589	5577	-0.240045	4.72017	0.0336725	0.12343
ENSG00000065268	WDR18	WD repeat domain 18	protein_coding	57418	2283	-0.290884	3.28157	0.0336728	0.12343
ENSG00000165637	VDAC2	voltage dependent anion channel 2	protein_coding	7417	2827	-0.146186	3.80877	0.0337018	0.12347
ENSG00000163320	CGGBP1	CGG triplet repeat binding protein 1	protein_coding	8545	6549	0.309388	6.05272	0.0337019	0.12347
ENSG00000213221	DNLZ	DNL-type zinc finger	protein_coding	728489	3099	-0.294271	1.46722	0.0337096	0.12347
ENSG00000116815	CD58	CD58 molecule	protein_coding	965	1784	0.272968	4.22533	0.0337253	0.123484
ENSG00000105518	TMEM205	transmembrane protein 205	protein_coding	374882	1606	-0.271155	3.93536	0.0337305	0.123484
ENSG00000104689	TNFRSF10A	TNF receptor superfamily member 10a	protein_coding	8797	2927	0.205443	3.0276	0.0337498	0.123523
ENSG00000149187	CELF1	CUGBP Elav-like family member 1	protein_coding	10658	10452	0.242761	6.68057	0.033778	0.123595
ENSG00000150779	TIMM8B	translocase of inner mitochondrial membrane 8 homolog B	protein_coding	26521	1166	0.529614	1.71209	0.0337979	0.123601
ENSG00000211810	TRAV29DV5	T cell receptor alpha variable 29/delta variable 5	TR_V_gene	NA	469	-0.218145	1.83416	0.0337998	0.123601
ENSG00000283411	AL590627.2	novel transcript	lncRNA	NA	235	-0.250638	3.01338	0.0338056	0.123601
ENSG00000101916	TLR8	toll like receptor 8	protein_coding	51311	4353	0.258442	6.76612	0.0338355	0.123621
ENSG00000113263	ITK	IL2 inducible T cell kinase	protein_coding	3702	8587	0.301066	6.28947	0.0338407	0.123621
ENSG00000281103	TRG-AS1	T cell receptor gamma locus antisense RNA 1	lncRNA	100506776	7416	0.243038	3.97562	0.0338408	0.123621
ENSG00000137947	GTF2B	general transcription factor IIB	protein_coding	2959	2524	0.314518	4.23612	0.0338603	0.123621
ENSG00000108344	PSMD3	proteasome 26S subunit, non-ATPase 3	protein_coding	5709	4953	-0.182288	5.01504	0.0338771	0.123621
ENSG00000185499	MUC1	mucin 1, cell surface associated	protein_coding	4582	4717	-0.392937	-0.108494	0.0338782	0.123621
ENSG00000274925	ZKSCAN2-DT	ZKSCAN2 divergent transcript	lncRNA	NA	3115	0.202252	1.76451	0.0338821	0.123621
ENSG00000263394	AC007952.7	novel transcript	lncRNA	NA	757	-0.243902	0.841466	0.0338858	0.123621
ENSG00000129534	MIS18BP1	MIS18 binding protein 1	protein_coding	55320	6250	0.297775	4.37999	0.0338956	0.123621
ENSG00000197296	FITM2	fat storage inducing transmembrane protein 2	protein_coding	128486	4628	0.170681	2.1124	0.0338971	0.123621
ENSG00000155085	AK9	adenylate kinase 9	protein_coding	221264	10098	0.249917	1.4318	0.0339301	0.123691
ENSG00000095261	PSMD5	proteasome 26S subunit, non-ATPase 5	protein_coding	5711	4399	0.139908	4.22866	0.0339336	0.123691
ENSG00000284048	AC073111.2	novel transcript	lncRNA	NA	689	-0.235669	3.16259	0.0339508	0.123722
ENSG00000143947	RPS27A	ribosomal protein S27a	protein_coding	6233	3130	0.486613	6.38346	0.0339978	0.123862
ENSG00000163931	TKT	transketolase	protein_coding	7086	9502	-0.165867	8.72012	0.0340127	0.123866
ENSG00000101624	CEP76	centrosomal protein 76	protein_coding	79959	6165	0.284952	0.743252	0.0340162	0.123866
ENSG00000221821	C6orf226	chromosome 6 open reading frame 226	protein_coding	441150	557	-0.271244	0.76423	0.0340467	0.123946
ENSG00000092330	TINF2	TERF1 interacting nuclear factor 2	protein_coding	26277	2712	-0.135103	5.78174	0.0340555	0.123946
ENSG00000178623	GPR35	G protein-coupled receptor 35	protein_coding	2859	5090	-0.218286	2.77091	0.0340716	0.123952
ENSG00000162437	RAVER2	ribonucleoprotein, PTB binding 2	protein_coding	55225	6070	0.260761	0.403732	0.0340742	0.123952
ENSG00000120805	ARL1	ADP ribosylation factor like GTPase 1	protein_coding	400	4935	0.187761	3.29368	0.0341013	0.124018
ENSG00000100749	VRK1	VRK serine/threonine kinase 1	protein_coding	7443	2662	0.321226	2.32464	0.034118	0.124018
ENSG00000143374	TARS2	threonyl-tRNA synthetase 2, mitochondrial	protein_coding	80222	4077	-0.204142	3.435	0.0341182	0.124018
ENSG00000109519	GRPEL1	GrpE like 1, mitochondrial	protein_coding	80273	4055	-0.133843	3.65433	0.034142	0.124052
ENSG00000075618	FSCN1	fascin actin-bundling protein 1	protein_coding	6624	3699	-0.378744	1.29389	0.0341483	0.124052
ENSG00000181029	TRAPPC5	trafficking protein particle complex 5	protein_coding	126003	5679	-0.411437	4.78063	0.0341535	0.124052
ENSG00000115825	PRKD3	protein kinase D3	protein_coding	23683	10269	0.221241	4.40001	0.0341648	0.124061
ENSG00000237886	NALT1	NOTCH1 associated lncRNA in T cell acute lymphoblastic leukemia 1	lncRNA	NA	1088	-0.341918	-0.0195038	0.0341828	0.124095
ENSG00000124795	DEK	DEK proto-oncogene	protein_coding	7913	7249	0.384716	5.57095	0.0341924	0.124099
ENSG00000174013	FBXO45	F-box protein 45	protein_coding	200933	5976	0.208748	2.45907	0.0342143	0.124109
ENSG00000119640	ACYP1	acylphosphatase 1	protein_coding	97	1803	0.275298	1.28342	0.0342171	0.124109
ENSG00000159593	NAE1	NEDD8 activating enzyme E1 subunit 1	protein_coding	8883	4790	0.265797	3.5143	0.0342213	0.124109
ENSG00000224870	MRPL20-AS1	MRPL20 antisense RNA 1	lncRNA	148413	2527	-0.158223	3.36413	0.0342411	0.12415
ENSG00000147050	KDM6A	lysine demethylase 6A	protein_coding	7403	23882	0.250259	4.97937	0.0342519	0.124158
ENSG00000149136	SSRP1	structure specific recognition protein 1	protein_coding	6749	6337	-0.180886	5.12192	0.0342758	0.124213
ENSG00000234426	AL139042.1	novel transcript	lncRNA	NA	3433	0.662912	-0.189585	0.0343037	0.124283
ENSG00000065833	ME1	malic enzyme 1	protein_coding	4199	3338	-0.303873	-0.525557	0.0343224	0.12431
ENSG00000181444	ZNF467	zinc finger protein 467	protein_coding	168544	2843	-0.313482	5.78869	0.0343285	0.12431
ENSG00000114745	GORASP1	golgi reassembly stacking protein 1	protein_coding	64689	6256	-0.127103	4.56751	0.0343473	0.124347
ENSG00000100151	PICK1	protein interacting with PRKCA 1	protein_coding	9463	4371	-0.230255	3.18542	0.0343803	0.124435
ENSG00000121892	PDS5A	PDS5 cohesin associated factor A	protein_coding	23244	12204	0.212839	5.5154	0.0344005	0.124476
ENSG00000288564	AL355385.2	novel protein	protein_coding	NA	1886	-0.222264	2.86966	0.0344185	0.12451
ENSG00000136636	KCTD3	potassium channel tetramerization domain containing 3	protein_coding	51133	5017	0.316629	0.687641	0.0344475	0.124584
ENSG00000169031	COL4A3	collagen type IV alpha 3 chain	protein_coding	1285	9065	0.517423	-0.432811	0.0344607	0.1246
ENSG00000164054	SHISA5	shisa family member 5	protein_coding	51246	4664	-0.156215	7.94708	0.0344937	0.124679
ENSG00000132109	TRIM21	tripartite motif containing 21	protein_coding	6737	1935	-0.206955	5.84491	0.0345	0.124679
ENSG00000127837	AAMP	angio associated migratory cell protein	protein_coding	14	3055	-0.179802	4.97922	0.034531	0.124748
ENSG00000198039	ZNF273	zinc finger protein 273	protein_coding	10793	8652	0.46276	0.811408	0.0345463	0.124748
ENSG00000163719	MTMR14	myotubularin related protein 14	protein_coding	64419	6019	-0.159383	6.17516	0.0345517	0.124748
ENSG00000135837	CEP350	centrosomal protein 350	protein_coding	9857	14261	0.22679	5.00795	0.0345538	0.124748
ENSG00000130396	AFDN	afadin, adherens junction formation factor	protein_coding	4301	13720	0.335592	2.48317	0.0346179	0.124919
ENSG00000141968	VAV1	vav guanine nucleotide exchange factor 1	protein_coding	7409	4311	-0.149024	6.7839	0.0346185	0.124919
ENSG00000282278	AC058822.1	novel FIP1L1-PDGFRA fusion protein	protein_coding	NA	2550	-0.213895	3.08628	0.0346542	0.125016
ENSG00000180398	MCFD2	multiple coagulation factor deficiency 2, ER cargo receptor complex subunit	protein_coding	90411	5942	0.196597	4.38878	0.034699	0.125147
ENSG00000131845	ZNF304	zinc finger protein 304	protein_coding	57343	4645	0.199119	2.5744	0.0347415	0.125268
ENSG00000260778	AC009065.4	novel transcript	lncRNA	106660606	980	-0.30178	0.0641255	0.0347519	0.125268
ENSG00000250571	GLI4	GLI family zinc finger 4	protein_coding	2738	3057	-0.266589	3.97355	0.0347958	0.125268
ENSG00000164307	ERAP1	endoplasmic reticulum aminopeptidase 1	protein_coding	51752	7945	0.22393	5.78235	0.034796	0.125268
ENSG00000112893	MAN2A1	mannosidase alpha class 2A member 1	protein_coding	4124	11815	0.293149	5.00066	0.0348005	0.125268
ENSG00000116260	QSOX1	quiescin sulfhydryl oxidase 1	protein_coding	5768	9276	-0.225608	5.47895	0.0348031	0.125268
ENSG00000169242	EFNA1	ephrin A1	protein_coding	1942	2165	-0.284731	-0.590728	0.0348079	0.125268
ENSG00000205038	PKHD1L1	PKHD1 like 1	protein_coding	93035	20621	0.273673	0.808675	0.0348111	0.125268
ENSG00000203814	H2BC18	H2B clustered histone 18	protein_coding	440689	3196	0.379618	1.76876	0.0348113	0.125268
ENSG00000255524	NPIPB8	nuclear pore complex interacting protein family member B8	protein_coding	728734	2338	0.28851	1.53858	0.0348357	0.125325
ENSG00000165168	CYBB	cytochrome b-245 beta chain	protein_coding	1536	4375	0.215198	8.0851	0.0348575	0.125372
ENSG00000124508	BTN2A2	butyrophilin subfamily 2 member A2	protein_coding	10385	6398	0.142623	3.86987	0.0348748	0.125375
ENSG00000100490	CDKL1	cyclin dependent kinase like 1	protein_coding	8814	6149	-0.334731	0.921991	0.0348759	0.125375
ENSG00000140092	FBLN5	fibulin 5	protein_coding	10516	4973	-0.176913	1.98825	0.0349116	0.125462
ENSG00000260966	AP001486.2	novel transcript, overlapping to DCUN1D5	lncRNA	NA	5113	0.358258	0.456141	0.0349175	0.125462
ENSG00000009694	TENM1	teneurin transmembrane protein 1	protein_coding	10178	12896	0.574315	1.09932	0.0349861	0.125662
ENSG00000284005	MIR6084	microRNA 6084	miRNA	102464833	110	-0.561284	0.866427	0.0349917	0.125662
ENSG00000163406	SLC15A2	solute carrier family 15 member 2	protein_coding	6565	5984	0.210086	3.0656	0.0349994	0.125662
ENSG00000038210	PI4K2B	phosphatidylinositol 4-kinase type 2 beta	protein_coding	55300	3685	0.32623	3.00688	0.0350277	0.125732
ENSG00000203879	GDI1	GDP dissociation inhibitor 1	protein_coding	2664	5256	-0.135055	6.95742	0.0350463	0.125744
ENSG00000169299	PGM2	phosphoglucomutase 2	protein_coding	55276	3677	0.201953	4.68677	0.0350488	0.125744
ENSG00000180817	PPA1	inorganic pyrophosphatase 1	protein_coding	5464	5166	0.285513	4.02799	0.0350572	0.125744
ENSG00000284987	U52112.1	novel transcript	protein_coding	NA	593	-0.277078	4.58193	0.0350779	0.12576
ENSG00000182093	GET1	guided entry of tail-anchored proteins factor 1	protein_coding	7485	8639	-0.178517	2.63929	0.0350855	0.12576
ENSG00000105409	ATP1A3	ATPase Na+/K+ transporting subunit alpha 3	protein_coding	478	5983	-0.323657	1.29333	0.0350897	0.12576
ENSG00000167644	C19orf33	chromosome 19 open reading frame 33	protein_coding	64073	611	-0.550556	-0.750085	0.0351025	0.12576
ENSG00000143442	POGZ	pogo transposable element derived with ZNF domain	protein_coding	23126	10301	0.152029	5.53919	0.0351057	0.12576
ENSG00000100596	SPTLC2	serine palmitoyltransferase long chain base subunit 2	protein_coding	9517	9007	0.144999	5.90095	0.0351427	0.125857
ENSG00000283795	MIR4426	microRNA 4426	miRNA	100616345	63	0.462809	2.93339	0.0351501	0.125857
ENSG00000198467	TPM2	tropomyosin 2	protein_coding	7169	3183	-0.299024	2.82854	0.0351702	0.125897
ENSG00000268362	AC092279.1	novel transcript	lncRNA	NA	12224	0.149675	3.14301	0.0351921	0.125937
ENSG00000157349	DDX19B	DEAD-box helicase 19B	protein_coding	11269	4455	-0.154061	3.71323	0.0352056	0.125937
ENSG00000121749	TBC1D15	TBC1 domain family member 15	protein_coding	64786	8227	0.31767	4.74307	0.0352218	0.125937
ENSG00000140750	ARHGAP17	Rho GTPase activating protein 17	protein_coding	55114	9903	-0.166885	5.07012	0.0352224	0.125937
ENSG00000196705	ZNF431	zinc finger protein 431	protein_coding	170959	14132	0.250963	3.85475	0.0352371	0.125937
ENSG00000165669	FAM204A	family with sequence similarity 204 member A	protein_coding	63877	15023	0.195464	3.76014	0.0352423	0.125937
ENSG00000170037	CNTROB	centrobin, centriole duplication and spindle assembly protein	protein_coding	116840	6236	-0.205592	3.54589	0.0352426	0.125937
ENSG00000268107	AC003005.1	novel transcript	protein_coding	NA	2258	0.326927	0.296307	0.0352833	0.126051
ENSG00000184922	FMNL1	formin like 1	protein_coding	752	7479	-0.165121	8.72659	0.0352971	0.126069
ENSG00000138107	ACTR1A	actin related protein 1A	protein_coding	10121	4655	-0.1637	6.15679	0.0353374	0.126178
ENSG00000147164	SNX12	sorting nexin 12	protein_coding	29934	2595	-0.130861	3.72873	0.0353454	0.126178
ENSG00000112339	HBS1L	HBS1 like translational GTPase	protein_coding	10767	11085	0.214493	3.54216	0.0354114	0.126371
ENSG00000183340	JRKL	JRK like	protein_coding	8690	3815	0.524924	1.58152	0.0354169	0.126371
ENSG00000130204	TOMM40	translocase of outer mitochondrial membrane 40	protein_coding	10452	3610	-0.211107	3.32789	0.0354374	0.126412
ENSG00000272918	AC005070.3	novel transcript, antisense to MLL5	lncRNA	NA	2646	0.446198	0.127011	0.0354743	0.126513
ENSG00000130544	ZNF557	zinc finger protein 557	protein_coding	79230	5759	0.167716	2.60803	0.0355235	0.126657
ENSG00000004866	ST7	suppression of tumorigenicity 7	protein_coding	7982	6526	-0.244037	1.58594	0.0355569	0.126729
ENSG00000167508	MVD	mevalonate diphosphate decarboxylase	protein_coding	4597	4717	-0.297315	3.767	0.0355613	0.126729
ENSG00000135968	GCC2	GRIP and coiled-coil domain containing 2	protein_coding	9648	12652	0.288235	4.55822	0.0355836	0.126738
ENSG00000135049	AGTPBP1	ATP/GTP binding protein 1	protein_coding	23287	4939	0.255169	5.74694	0.0355925	0.126738
ENSG00000138411	HECW2	HECT, C2 and WW domain containing E3 ubiquitin protein ligase 2	protein_coding	57520	23675	0.424342	1.9329	0.0356007	0.126738
ENSG00000139675	HNRNPA1L2	heterogeneous nuclear ribonucleoprotein A1 like 2	protein_coding	144983	1372	-0.155467	3.87059	0.0356067	0.126738
ENSG00000189403	HMGB1	high mobility group box 1	protein_coding	3146	7696	0.346884	6.51049	0.0356179	0.126738
ENSG00000007541	PIGQ	phosphatidylinositol glycan anchor biosynthesis class Q	protein_coding	9091	7856	-0.314994	4.32487	0.0356257	0.126738
ENSG00000160613	PCSK7	proprotein convertase subtilisin/kexin type 7	protein_coding	9159	22207	0.151948	6.80588	0.0356259	0.126738
ENSG00000159792	PSKH1	protein serine kinase H1	protein_coding	5681	3993	-0.245079	4.30115	0.0356364	0.126745
ENSG00000188038	NRN1L	neuritin 1 like	protein_coding	123904	968	-0.386586	-0.395183	0.0356467	0.12675
ENSG00000118058	KMT2A	lysine methyltransferase 2A	protein_coding	4297	31279	0.267484	5.70809	0.03569	0.126872
ENSG00000089234	BRAP	BRCA1 associated protein	protein_coding	8315	4656	-0.137367	4.08711	0.0357661	0.127068
ENSG00000125650	PSPN	persephin	protein_coding	5623	3911	-0.224342	1.06731	0.0357771	0.127068
ENSG00000151876	FBXO4	F-box protein 4	protein_coding	26272	3014	0.278899	1.77981	0.0357785	0.127068
ENSG00000186111	PIP5K1C	phosphatidylinositol-4-phosphate 5-kinase type 1 gamma	protein_coding	23396	6952	-0.211643	4.98746	0.0357805	0.127068
ENSG00000196923	PDLIM7	PDZ and LIM domain 7	protein_coding	9260	4407	-0.293982	6.67986	0.0358655	0.127338
ENSG00000198133	TMEM229B	transmembrane protein 229B	protein_coding	161145	6377	-0.201361	4.24232	0.0358828	0.127338
ENSG00000112282	MED23	mediator complex subunit 23	protein_coding	9439	7426	0.278105	4.7619	0.0358856	0.127338
ENSG00000261221	ZNF865	zinc finger protein 865	protein_coding	100507290	3763	-0.303746	4.03755	0.035892	0.127338
ENSG00000076201	PTPN23	protein tyrosine phosphatase non-receptor type 23	protein_coding	25930	5975	-0.260883	4.81412	0.0359059	0.127346
ENSG00000078699	CBFA2T2	CBFA2/RUNX1 partner transcriptional co-repressor 2	protein_coding	9139	9457	0.167729	4.22673	0.035912	0.127346
ENSG00000141873	SLC39A3	solute carrier family 39 member 3	protein_coding	29985	4428	-0.291171	3.38604	0.0359461	0.127406
ENSG00000155666	KDM8	lysine demethylase 8	protein_coding	79831	4026	-0.208507	1.69617	0.0359465	0.127406
ENSG00000260917	AL158212.3	novel transcript, overlapping to VTI1A	lncRNA	103344931	4237	0.206729	2.7949	0.035984	0.127487
ENSG00000205572	SERF1B	small EDRK-rich factor 1B	protein_coding	728492	3051	0.307952	-0.105476	0.0359872	0.127487
ENSG00000285253	AC090517.4	zinc finger protein 280D	protein_coding	54816	5049	0.399481	1.64776	0.0360152	0.127555
ENSG00000144744	UBA3	ubiquitin like modifier activating enzyme 3	protein_coding	9039	4106	0.264088	5.40637	0.0360293	0.127573
ENSG00000165629	ATP5F1C	ATP synthase F1 subunit gamma	protein_coding	509	2308	0.362344	4.98538	0.036057	0.12764
ENSG00000259366	AC108449.2	novel transcript, sense intronic to HMBOX1	lncRNA	NA	552	0.613114	-0.501634	0.03608	0.127669
ENSG00000182362	YBEY	ybeY metalloendoribonuclease	protein_coding	54059	1802	-0.246111	1.72375	0.036083	0.127669
ENSG00000161036	LRWD1	leucine rich repeats and WD repeat domain containing 1	protein_coding	222229	5899	-0.222488	4.65687	0.0361052	0.127716
ENSG00000103066	PLA2G15	phospholipase A2 group XV	protein_coding	23659	4460	-0.267866	3.04513	0.0361268	0.127761
ENSG00000183628	DGCR6	DiGeorge syndrome critical region gene 6	protein_coding	8214	5165	-0.308686	1.37965	0.0361402	0.127777
ENSG00000049541	RFC2	replication factor C subunit 2	protein_coding	5982	2211	-0.206971	3.53948	0.0361647	0.127832
ENSG00000270800	RPS10-NUDT3	RPS10-NUDT3 readthrough	protein_coding	100529239	5231	0.356083	6.08044	0.0361838	0.127868
ENSG00000125430	HS3ST3B1	heparan sulfate-glucosamine 3-sulfotransferase 3B1	protein_coding	9953	5369	0.238727	3.23954	0.0362116	0.127934
ENSG00000140691	ARMC5	armadillo repeat containing 5	protein_coding	79798	5545	-0.277708	2.76506	0.0362205	0.127935
ENSG00000135749	PCNX2	pecanex 2	protein_coding	80003	13827	0.160452	3.82625	0.0362409	0.127975
ENSG00000132274	TRIM22	tripartite motif containing 22	protein_coding	10346	5944	0.351845	7.56967	0.0362602	0.127992
ENSG00000231767	RPS27AP5	ribosomal protein S27a pseudogene 5	protein_coding	NA	522	0.497591	4.94547	0.0362769	0.127992
ENSG00000123427	EEF1AKMT3	EEF1A lysine methyltransferase 3	protein_coding	25895	3158	-0.292181	1.15755	0.0362806	0.127992
ENSG00000204001	LCN8	lipocalin 8	protein_coding	138307	3038	-0.68437	-1.53346	0.0362812	0.127992
ENSG00000173041	ZNF680	zinc finger protein 680	protein_coding	340252	5561	0.554529	0.898211	0.0363297	0.128131
ENSG00000106462	EZH2	enhancer of zeste 2 polycomb repressive complex 2 subunit	protein_coding	2146	4522	0.260212	2.41686	0.0363645	0.128199
ENSG00000206560	ANKRD28	ankyrin repeat domain 28	protein_coding	23243	11276	0.211721	3.69956	0.0363751	0.128199
ENSG00000177144	NUDT4B	nudix hydrolase 4B	protein_coding	440672	1206	-0.409856	3.40153	0.0363756	0.128199
ENSG00000286129	AC245060.7	novel transcript	lncRNA	NA	2895	0.365805	4.30566	0.0363924	0.128226
ENSG00000265625	AC104564.5	novel transcript, sense intronic to SSH2	lncRNA	NA	1052	0.318506	-0.517247	0.0364329	0.128319
ENSG00000156453	PCDH1	protocadherin 1	protein_coding	5097	5924	-0.379458	-0.109005	0.0364365	0.128319
ENSG00000171236	LRG1	leucine rich alpha-2-glycoprotein 1	protein_coding	116844	2702	-0.243915	6.56102	0.0364497	0.128334
ENSG00000258465	AL139011.2	novel protein	protein_coding	NA	3202	0.132135	5.75028	0.0364626	0.128347
ENSG00000101162	TUBB1	tubulin beta 1 class VI	protein_coding	81027	3321	-0.429338	5.87737	0.0365208	0.128521
ENSG00000241553	ARPC4	actin related protein 2/3 complex subunit 4	protein_coding	10093	3608	-0.185058	7.67891	0.0365786	0.12867
ENSG00000137101	CD72	CD72 molecule	protein_coding	971	2940	-0.221191	3.54256	0.0365815	0.12867
ENSG00000135404	CD63	CD63 molecule	protein_coding	967	2422	-0.219616	6.44489	0.0365901	0.12867
ENSG00000106772	PRUNE2	prune homolog 2 with BCH domain	protein_coding	158471	14683	0.589885	-0.773126	0.0366267	0.128672
ENSG00000160194	NDUFV3	NADH:ubiquinone oxidoreductase subunit V3	protein_coding	4731	6342	-0.156243	4.13588	0.0366294	0.128672
ENSG00000067221	STOML1	stomatin like 1	protein_coding	9399	10458	-0.242173	1.93426	0.0366323	0.128672
ENSG00000197363	ZNF517	zinc finger protein 517	protein_coding	340385	5308	-0.225941	2.16425	0.0366414	0.128672
ENSG00000166454	ATMIN	ATM interactor	protein_coding	23300	6259	0.168818	4.42962	0.0366435	0.128672
ENSG00000167637	ZNF283	zinc finger protein 283	protein_coding	284349	7200	0.252983	1.33305	0.0366442	0.128672
ENSG00000115419	GLS	glutaminase	protein_coding	2744	9833	0.342917	5.79338	0.0366687	0.128699
ENSG00000090554	FLT3LG	fms related receptor tyrosine kinase 3 ligand	protein_coding	2323	2846	-0.242444	5.13071	0.0366699	0.128699
ENSG00000262877	AC110285.2	novel transcript	lncRNA	NA	1628	-0.324947	0.759747	0.0366826	0.128712
ENSG00000164885	CDK5	cyclin dependent kinase 5	protein_coding	1020	2302	-0.289365	2.15019	0.0367575	0.128876
ENSG00000231154	MORF4L2-AS1	MORF4L2 antisense RNA 1	lncRNA	NA	2086	0.445476	-0.70179	0.0367575	0.128876
ENSG00000285338	AC091564.7	novel transcript	lncRNA	NA	1349	-0.203081	5.99429	0.0367586	0.128876
ENSG00000163328	GPR155	G protein-coupled receptor 155	protein_coding	151556	7769	0.186926	5.24862	0.0367652	0.128876
ENSG00000197858	GPAA1	glycosylphosphatidylinositol anchor attachment 1	protein_coding	8733	3268	-0.264381	5.011	0.0367996	0.128962
ENSG00000172005	MAL	mal, T cell differentiation protein	protein_coding	4118	1453	-0.225539	4.75302	0.0368078	0.128962
ENSG00000128891	CCDC32	coiled-coil domain containing 32	protein_coding	90416	8648	0.156006	3.94224	0.0368203	0.128974
ENSG00000124635	H2BC11	H2B clustered histone 11	protein_coding	8970	1046	-0.487079	0.76168	0.0368797	0.12912
ENSG00000198131	ZNF544	zinc finger protein 544	protein_coding	27300	7216	0.134649	3.02804	0.0368799	0.12912
ENSG00000213809	KLRK1	killer cell lectin like receptor K1	protein_coding	22914	3044	0.341519	5.98579	0.0369057	0.129153
ENSG00000221946	FXYD7	FXYD domain containing ion transport regulator 7	protein_coding	53822	1796	-0.29574	0.972478	0.0369073	0.129153
ENSG00000174748	RPL15	ribosomal protein L15	protein_coding	6138	7141	0.322553	8.38942	0.0370434	0.129565
ENSG00000164306	PRIMPOL	primase and DNA directed polymerase	protein_coding	201973	2789	0.256527	2.17579	0.0370456	0.129565
ENSG00000102898	NUTF2	nuclear transport factor 2	protein_coding	10204	3704	-0.20408	4.74136	0.037052	0.129565
ENSG00000282218	AL132671.2	novel protein, GOPC-ROS1 readthrough	protein_coding	NA	930	0.635643	0.415479	0.0370667	0.129576
ENSG00000072506	HSD17B10	hydroxysteroid 17-beta dehydrogenase 10	protein_coding	3028	1112	-0.261445	4.04698	0.0370806	0.129576
ENSG00000276302	AL021997.2	novel protein	protein_coding	NA	557	0.341827	-0.130538	0.037087	0.129576
ENSG00000172292	CERS6	ceramide synthase 6	protein_coding	253782	6851	0.161021	4.03742	0.0370913	0.129576
ENSG00000285382	FO393400.1	novel protein	protein_coding	NA	4707	-0.161768	2.98635	0.037108	0.129581
ENSG00000116903	EXOC8	exocyst complex component 8	protein_coding	149371	5100	0.352556	4.16784	0.0371108	0.129581
ENSG00000231999	LRRC8C-DT	LRRC8C divergent transcript	lncRNA	400761	11975	0.321773	1.87388	0.0371331	0.129627
ENSG00000166925	TSC22D4	TSC22 domain family member 4	protein_coding	81628	3668	-0.185079	7.09482	0.0371572	0.12968
ENSG00000146063	TRIM41	tripartite motif containing 41	protein_coding	90933	12811	-0.171186	4.82647	0.0371862	0.12975
ENSG00000007376	RPUSD1	RNA pseudouridine synthase domain containing 1	protein_coding	113000	2769	-0.285419	3.82645	0.0372025	0.129775
ENSG00000149357	LAMTOR1	late endosomal/lysosomal adaptor, MAPK and MTOR activator 1	protein_coding	55004	2688	-0.208249	6.06831	0.0372976	0.130072
ENSG00000186792	HYAL3	hyaluronidase 3	protein_coding	8372	1967	-0.297766	1.14954	0.0373148	0.130072
ENSG00000127124	HIVEP3	HIVEP zinc finger 3	protein_coding	59269	14625	-0.286435	2.63711	0.0373153	0.130072
ENSG00000059728	MXD1	MAX dimerization protein 1	protein_coding	4084	6351	0.26174	9.07607	0.037324	0.130072
ENSG00000122884	P4HA1	prolyl 4-hydroxylase subunit alpha 1	protein_coding	5033	3093	0.187258	3.90135	0.0373601	0.130093
ENSG00000165029	ABCA1	ATP binding cassette subfamily A member 1	protein_coding	19	11343	0.417078	4.20819	0.0373609	0.130093
ENSG00000133302	SLF1	SMC5-SMC6 complex localization factor 1	protein_coding	84250	6863	0.308871	2.60691	0.0373643	0.130093
ENSG00000140836	ZFHX3	zinc finger homeobox 3	protein_coding	463	22347	-0.216105	1.85806	0.0373662	0.130093
ENSG00000135316	SYNCRIP	synaptotagmin binding cytoplasmic RNA interacting protein	protein_coding	10492	10452	0.202679	5.6382	0.0373835	0.130122
ENSG00000115540	MOB4	MOB family member 4, phocein	protein_coding	25843	4081	0.325401	3.58122	0.0374405	0.130251
ENSG00000131469	RPL27	ribosomal protein L27	protein_coding	6155	2026	0.559966	7.02185	0.0374469	0.130251
ENSG00000158615	PPP1R15B	protein phosphatase 1 regulatory subunit 15B	protein_coding	84919	5259	0.30714	5.7438	0.0374477	0.130251
ENSG00000090376	IRAK3	interleukin 1 receptor associated kinase 3	protein_coding	11213	9688	0.249728	6.13979	0.0374574	0.130253
ENSG00000142583	SLC2A5	solute carrier family 2 member 5	protein_coding	6518	6632	-0.276014	1.28528	0.0375334	0.130485
ENSG00000132535	DLG4	discs large MAGUK scaffold protein 4	protein_coding	1742	10282	-0.254576	3.21512	0.03755	0.130511
ENSG00000285596	AC017116.2	novel transcript	lncRNA	NA	2698	-0.163888	3.33156	0.0375684	0.130538
ENSG00000135521	LTV1	LTV1 ribosome biogenesis factor	protein_coding	84946	1853	0.215066	2.99963	0.0375759	0.130538
ENSG00000205060	SLC35B4	solute carrier family 35 member B4	protein_coding	84912	6988	0.194641	3.03161	0.0376152	0.130643
ENSG00000175556	LONRF3	LON peptidase N-terminal domain and ring finger 3	protein_coding	79836	4041	0.30638	0.436737	0.0376729	0.130704
ENSG00000198894	CIPC	CLOCK interacting pacemaker	protein_coding	85457	5271	0.181944	3.10058	0.0376792	0.130704
ENSG00000119487	MAPKAP1	MAPK associated protein 1	protein_coding	79109	6741	-0.112412	4.7744	0.0376803	0.130704
ENSG00000167986	DDB1	damage specific DNA binding protein 1	protein_coding	1642	13769	-0.164235	6.07261	0.037681	0.130704
ENSG00000103064	SLC7A6	solute carrier family 7 member 6	protein_coding	9057	7588	0.192944	6.01321	0.0376868	0.130704
ENSG00000156170	NDUFAF6	NADH:ubiquinone oxidoreductase complex assembly factor 6	protein_coding	137682	6403	0.232857	1.77575	0.0376964	0.130704
ENSG00000211965	IGHV3-49	immunoglobulin heavy variable 3-49	IG_V_gene	NA	439	0.45554	0.481253	0.0376966	0.130704
ENSG00000139190	VAMP1	vesicle associated membrane protein 1	protein_coding	6843	3270	0.120098	5.49659	0.0377308	0.130792
ENSG00000173581	CCDC106	coiled-coil domain containing 106	protein_coding	29903	2709	-0.283899	1.72609	0.0377615	0.130839
ENSG00000139168	ZCRB1	zinc finger CCHC-type and RNA binding motif containing 1	protein_coding	85437	9545	0.192041	2.61855	0.0377627	0.130839
ENSG00000106560	GIMAP2	GTPase, IMAP family member 2	protein_coding	26157	2097	0.364688	5.4201	0.037824	0.13102
ENSG00000145284	SCD5	stearoyl-CoA desaturase 5	protein_coding	79966	4231	-0.253946	-0.47649	0.0378972	0.131242
ENSG00000085760	MTIF2	mitochondrial translational initiation factor 2	protein_coding	4528	3374	0.167738	3.22151	0.0379314	0.131328
ENSG00000105176	URI1	URI1 prefoldin like chaperone	protein_coding	8725	5448	0.197143	4.5158	0.0379526	0.131369
ENSG00000101811	CSTF2	cleavage stimulation factor subunit 2	protein_coding	1478	2775	-0.178452	2.2924	0.0379615	0.131369
ENSG00000163608	NEPRO	nucleolus and neural progenitor protein	protein_coding	25871	6490	0.133523	4.47273	0.0379863	0.131423
ENSG00000140511	HAPLN3	hyaluronan and proteoglycan link protein 3	protein_coding	145864	3489	0.190119	4.81526	0.0380048	0.131456
ENSG00000162241	SLC25A45	solute carrier family 25 member 45	protein_coding	283130	7855	-0.199086	4.62604	0.0380428	0.131556
ENSG00000130656	HBZ	hemoglobin subunit zeta	protein_coding	3050	1160	-1.24821	-0.992613	0.0381403	0.131781
ENSG00000081721	DUSP12	dual specificity phosphatase 12	protein_coding	11266	1762	0.166545	2.54747	0.0381413	0.131781
ENSG00000153207	AHCTF1	AT-hook containing transcription factor 1	protein_coding	25909	9579	0.233527	5.4227	0.038145	0.131781
ENSG00000272668	AL590560.3	uncharacterized LOC107985216	lncRNA	107985216	7134	0.271592	0.543352	0.0381521	0.131781
ENSG00000072310	SREBF1	sterol regulatory element binding transcription factor 1	protein_coding	6720	8243	-0.199849	4.9483	0.0381546	0.131781
ENSG00000142937	RPS8	ribosomal protein S8	protein_coding	6202	2781	0.419602	8.19607	0.0381632	0.131781
ENSG00000125826	RBCK1	RANBP2-type and C3HC4-type zinc finger containing 1	protein_coding	10616	5197	-0.198345	6.62273	0.0382121	0.131918
ENSG00000105221	AKT2	AKT serine/threonine kinase 2	protein_coding	208	15902	-0.160499	6.56514	0.0382872	0.132119
ENSG00000196597	ZNF782	zinc finger protein 782	protein_coding	158431	4851	0.3634	1.10455	0.0382885	0.132119
ENSG00000144021	CIAO1	cytosolic iron-sulfur assembly component 1	protein_coding	9391	4828	0.110197	5.63327	0.0383135	0.132158
ENSG00000213445	SIPA1	signal-induced proliferation-associated 1	protein_coding	6494	4652	-0.184309	7.40235	0.0383227	0.132158
ENSG00000140740	UQCRC2	ubiquinol-cytochrome c reductase core protein 2	protein_coding	7385	4589	0.200843	5.82159	0.0383276	0.132158
ENSG00000260916	CCPG1	cell cycle progression 1	protein_coding	9236	8790	0.309162	6.57818	0.0383538	0.132204
ENSG00000136874	STX17	syntaxin 17	protein_coding	55014	8912	0.160083	4.31977	0.0383592	0.132204
ENSG00000136861	CDK5RAP2	CDK5 regulatory subunit associated protein 2	protein_coding	55755	10080	-0.141521	4.73041	0.0383739	0.132214
ENSG00000198825	INPP5F	inositol polyphosphate-5-phosphatase F	protein_coding	22876	7479	0.222319	2.64522	0.0383875	0.132214
ENSG00000259943	AL050341.2	novel transcript, antisense to ZMPSTE24	lncRNA	NA	1541	0.524903	0.812025	0.0383899	0.132214
ENSG00000198015	MRPL42	mitochondrial ribosomal protein L42	protein_coding	28977	16368	0.206611	4.08819	0.0384008	0.13222
ENSG00000163520	FBLN2	fibulin 2	protein_coding	2199	4818	-0.270492	-0.410686	0.0384324	0.132281
ENSG00000275464	FP565260.1	periodic tryptophan protein 2 homolog	protein_coding	102724159	7589	-0.269924	2.43933	0.0384368	0.132281
ENSG00000286140	DERPC	DERPC proline and glycine rich nuclear protein	protein_coding	113455421	2761	-0.154555	5.99993	0.038498	0.132438
ENSG00000155636	RBM45	RNA binding motif protein 45	protein_coding	129831	4784	0.177105	2.25604	0.0385057	0.132438
ENSG00000100417	PMM1	phosphomannomutase 1	protein_coding	5372	5057	-0.243322	3.20169	0.0385147	0.132438
ENSG00000274791	F8A2	coagulation factor VIII associated 2	protein_coding	474383	1116	-0.242235	1.51649	0.0385215	0.132438
ENSG00000253106	AC090198.1	novel transcript, antisense to TATDN1	lncRNA	NA	2355	0.310496	0.723117	0.0385316	0.132438
ENSG00000257743	MGAM2	maltase-glucoamylase 2 (putative)	protein_coding	93432	8162	0.497879	2.55317	0.0385468	0.132438
ENSG00000277462	ZNF670	zinc finger protein 670	protein_coding	93474	4197	0.407961	0.0252529	0.0385469	0.132438
ENSG00000116586	LAMTOR2	late endosomal/lysosomal adaptor, MAPK and MTOR activator 2	protein_coding	28956	1404	-0.261006	3.6035	0.0385673	0.13244
ENSG00000084070	SMAP2	small ArfGAP2	protein_coding	64744	3601	-0.149992	8.96144	0.0385704	0.13244
ENSG00000135341	MAP3K7	mitogen-activated protein kinase kinase kinase 7	protein_coding	6885	7254	0.252645	4.74038	0.0385753	0.13244
ENSG00000145703	IQGAP2	IQ motif containing GTPase activating protein 2	protein_coding	10788	7868	0.242778	5.60346	0.0385993	0.132472
ENSG00000166912	MTMR10	myotubularin related protein 10	protein_coding	54893	8838	0.253772	5.53765	0.038603	0.132472
ENSG00000275307	AC004542.3	NULL	misc_RNA	NA	181	0.615432	1.35487	0.03862	0.132498
ENSG00000116128	BCL9	BCL9 transcription coactivator	protein_coding	607	6331	-0.20061	2.75967	0.0386366	0.132501
ENSG00000126522	ASL	argininosuccinate lyase	protein_coding	435	6031	-0.2481	3.63688	0.0386392	0.132501
ENSG00000107036	RIC1	RIC1 homolog, RAB6A GEF complex partner 1	protein_coding	57589	8591	0.237595	4.37395	0.0386501	0.132507
ENSG00000165801	ARHGEF40	Rho guanine nucleotide exchange factor 40	protein_coding	55701	8194	-0.203231	5.95128	0.0386714	0.132548
ENSG00000240057	AC078785.1	uncharacterized LOC107986114	lncRNA	107986114	6841	-0.390051	-0.306337	0.0386951	0.132556
ENSG00000151693	ASAP2	ArfGAP with SH3 domain, ankyrin repeat and PH domain 2	protein_coding	8853	7257	-0.405821	0.149733	0.0386984	0.132556
ENSG00000155959	VBP1	VHL binding protein 1	protein_coding	7411	1948	0.308954	3.7943	0.0387015	0.132556
ENSG00000135040	NAA35	N-alpha-acetyltransferase 35, NatC auxiliary subunit	protein_coding	60560	6805	0.213035	2.88974	0.0387214	0.132565
ENSG00000111728	ST8SIA1	ST8 alpha-N-acetyl-neuraminide alpha-2,8-sialyltransferase 1	protein_coding	6489	14483	0.34322	1.20721	0.0387307	0.132565
ENSG00000155307	SAMSN1	SAM domain, SH3 domain and nuclear localization signals 1	protein_coding	64092	5185	0.29745	4.15417	0.0387388	0.132565
ENSG00000154165	GPR15	G protein-coupled receptor 15	protein_coding	2838	2704	0.478345	2.91354	0.0387411	0.132565
ENSG00000211683	AP000346.1	novel transcript	lncRNA	NA	1087	-0.275653	3.22814	0.0387927	0.13271
ENSG00000115840	SLC25A12	solute carrier family 25 member 12	protein_coding	8604	6126	0.155019	3.31335	0.0388097	0.132737
ENSG00000262481	TMEM256-PLSCR3	TMEM256-PLSCR3 readthrough (NMD candidate)	protein_coding	NA	2557	-0.19973	5.58266	0.0388259	0.132761
ENSG00000171097	KYAT1	kynurenine aminotransferase 1	protein_coding	883	3585	-0.206556	2.58882	0.0388599	0.132844
ENSG00000038219	BOD1L1	biorientation of chromosomes in cell division 1 like 1	protein_coding	259282	15862	0.251808	6.24184	0.038877	0.132844
ENSG00000167797	CDK2AP2	cyclin dependent kinase 2 associated protein 2	protein_coding	10263	2019	-0.249316	5.01851	0.038878	0.132844
ENSG00000146676	PURB	purine rich element binding protein B	protein_coding	5814	9232	0.262897	5.22871	0.0388962	0.132875
ENSG00000100121	GGTLC2	gamma-glutamyltransferase light chain 2	protein_coding	91227	1396	-0.389158	-0.159706	0.0389215	0.132921
ENSG00000108244	KRT23	keratin 23	protein_coding	25984	2910	-0.301697	5.74187	0.0389284	0.132921
ENSG00000287252	AL009179.1	novel transcript	lncRNA	NA	2751	0.322139	0.133249	0.0389577	0.132972
ENSG00000126759	CFP	complement factor properdin	protein_coding	5199	5617	-0.23336	7.3992	0.0389671	0.132972
ENSG00000089009	RPL6	ribosomal protein L6	protein_coding	6128	4447	0.44524	6.9019	0.0389748	0.132972
ENSG00000273729	AC007686.3	novel transcript, antisense to IRF2BPL	lncRNA	NA	3487	-0.182824	2.50387	0.0389932	0.132972
ENSG00000171314	PGAM1	phosphoglycerate mutase 1	protein_coding	5223	2540	-0.176287	5.73576	0.0390006	0.132972
ENSG00000188375	H3-5	H3.5 histone	protein_coding	440093	1114	-0.259793	1.93261	0.0390052	0.132972
ENSG00000189114	BLOC1S3	biogenesis of lysosomal organelles complex 1 subunit 3	protein_coding	388552	3376	-0.201576	4.32809	0.0390164	0.132972
ENSG00000267169	AC022098.1	novel transcript, antisense to LPHN1	lncRNA	100507373	3219	-0.184289	2.42444	0.0390227	0.132972
ENSG00000248405	PRR5-ARHGAP8	PRR5-ARHGAP8 readthrough	protein_coding	553158	3264	-0.369769	3.02878	0.0390306	0.132972
ENSG00000156831	NSMCE2	NSE2 (MMS21) homolog, SMC5-SMC6 complex SUMO ligase	protein_coding	286053	2991	0.375445	1.81085	0.0390359	0.132972
ENSG00000103569	AQP9	aquaporin 9	protein_coding	366	3235	0.193337	9.23618	0.0390778	0.133083
ENSG00000182774	RPS17	ribosomal protein S17	protein_coding	6218	3188	0.588833	6.62105	0.0391182	0.133146
ENSG00000183474	GTF2H2C	GTF2H2 family member C	protein_coding	728340	7980	0.227527	2.69144	0.0391235	0.133146
ENSG00000211644	IGLV1-51	immunoglobulin lambda variable 1-51	IG_V_gene	NA	389	0.494737	3.4091	0.0391467	0.133146
ENSG00000182578	CSF1R	colony stimulating factor 1 receptor	protein_coding	1436	5151	-0.215058	6.30001	0.0391541	0.133146
ENSG00000107372	ZFAND5	zinc finger AN1-type containing 5	protein_coding	7763	7065	0.238084	6.29368	0.0391632	0.133146
ENSG00000116691	MIIP	migration and invasion inhibitory protein	protein_coding	60672	2821	-0.29713	4.85443	0.0391643	0.133146
ENSG00000160305	DIP2A	disco interacting protein 2 homolog A	protein_coding	23181	13758	0.31171	5.05307	0.0391702	0.133146
ENSG00000248101	AC002116.1	novel transcript	lncRNA	NA	1130	-0.258257	2.76026	0.0391703	0.133146
ENSG00000188706	ZDHHC9	zinc finger DHHC-type palmitoyltransferase 9	protein_coding	51114	5243	-0.21947	1.14242	0.039196	0.133202
ENSG00000140265	ZSCAN29	zinc finger and SCAN domain containing 29	protein_coding	146050	6634	0.239583	3.60012	0.0392157	0.133237
ENSG00000177410	ZFAS1	ZNFX1 antisense RNA 1	lncRNA	441951	8315	0.344699	4.92206	0.0392519	0.133311
ENSG00000161547	SRSF2	serine and arginine rich splicing factor 2	protein_coding	6427	2976	0.230753	6.46312	0.039256	0.133311
ENSG00000127824	TUBA4A	tubulin alpha 4a	protein_coding	7277	3966	-0.250415	6.68145	0.0393141	0.133459
ENSG00000139579	NABP2	nucleic acid binding protein 2	protein_coding	79035	2201	-0.236065	2.57247	0.0393181	0.133459
ENSG00000159256	MORC3	MORC family CW-type zinc finger 3	protein_coding	23515	6408	0.298032	5.39348	0.0393324	0.133475
ENSG00000104047	DTWD1	DTW domain containing 1	protein_coding	56986	14996	0.214029	2.42474	0.0394118	0.133713
ENSG00000163918	RFC4	replication factor C subunit 4	protein_coding	5984	2997	0.20952	2.07522	0.0394451	0.133777
ENSG00000265735	RN7SL5P	RNA, 7SL, cytoplasmic 5, pseudogene	misc_RNA	NA	321	-0.572839	2.84686	0.0394563	0.133777
ENSG00000177700	POLR2L	RNA polymerase II, I and III subunit L	protein_coding	5441	1126	-0.310541	3.96557	0.0394586	0.133777
ENSG00000169062	UPF3A	UPF3A regulator of nonsense mediated mRNA decay	protein_coding	65110	5755	0.228908	3.99507	0.0394725	0.133783
ENSG00000202198	7SK	7SK RNA	misc_RNA	NA	331	-0.45998	2.54533	0.0394882	0.133783
ENSG00000283293	RN7SK	RNA component of 7SK nuclear ribonucleoprotein	snRNA	125050	328	-0.45998	2.54533	0.0394882	0.133783
ENSG00000166289	PLEKHF1	pleckstrin homology and FYVE domain containing 1	protein_coding	79156	2298	-0.287236	3.4285	0.0395073	0.133816
ENSG00000110876	SELPLG	selectin P ligand	protein_coding	6404	2811	-0.141627	8.75352	0.039541	0.133899
ENSG00000197548	ATG7	autophagy related 7	protein_coding	10533	8833	-0.210766	4.69502	0.0395575	0.133923
ENSG00000139714	MORN3	MORN repeat containing 3	protein_coding	283385	3856	-0.226175	1.24237	0.0395684	0.133925
ENSG00000119787	ATL2	atlastin GTPase 2	protein_coding	64225	5810	0.266933	3.51109	0.0395801	0.133925
ENSG00000117399	CDC20	cell division cycle 20	protein_coding	991	2012	0.560397	-0.420844	0.0395861	0.133925
ENSG00000084774	CAD	carbamoyl-phosphate synthetase 2, aspartate transcarbamylase, and dihydroorotase	protein_coding	790	8443	-0.197053	4.2906	0.0395974	0.133931
ENSG00000170296	GABARAP	GABA type A receptor-associated protein	protein_coding	11337	1951	-0.251638	8.38182	0.0396215	0.133945
ENSG00000116001	TIA1	TIA1 cytotoxic granule associated RNA binding protein	protein_coding	7072	6607	0.325336	5.78788	0.0396221	0.133945
ENSG00000164151	ICE1	interactor of little elongation complex ELL subunit 1	protein_coding	23379	8681	0.248369	4.36892	0.0396349	0.133945
ENSG00000148660	CAMK2G	calcium/calmodulin dependent protein kinase II gamma	protein_coding	818	6780	0.125411	6.32157	0.0396388	0.133945
ENSG00000065427	KARS1	lysyl-tRNA synthetase 1	protein_coding	3735	4051	-0.167505	6.02563	0.0396566	0.133964
ENSG00000072694	FCGR2B	Fc fragment of IgG receptor IIb	protein_coding	2213	6651	0.162075	5.13695	0.0396671	0.133964
ENSG00000129993	CBFA2T3	CBFA2/RUNX1 partner transcriptional co-repressor 3	protein_coding	863	5975	-0.224323	5.19459	0.0396723	0.133964
ENSG00000067064	IDI1	isopentenyl-diphosphate delta isomerase 1	protein_coding	3422	4345	0.295699	4.66605	0.0397019	0.133981
ENSG00000234741	GAS5	growth arrest specific 5	lncRNA	60674	4842	0.320523	4.36651	0.0397023	0.133981
ENSG00000090316	MAEA	macrophage erythroblast attacher, E3 ubiquitin ligase	protein_coding	10296	9821	0.125441	6.07434	0.0397054	0.133981
ENSG00000260238	PMF1-BGLAP	PMF1-BGLAP readthrough	protein_coding	100527963	1007	-0.258954	4.04346	0.039767	0.1341
ENSG00000166881	NEMP1	nuclear envelope integral membrane protein 1	protein_coding	23306	5730	0.25505	3.59566	0.0397711	0.1341
ENSG00000187778	MCRS1	microspherule protein 1	protein_coding	10445	3261	-0.191683	5.06827	0.0397739	0.1341
ENSG00000122643	NT5C3A	5'-nucleotidase, cytosolic IIIA	protein_coding	51251	3494	0.264165	4.46811	0.039778	0.1341
ENSG00000120727	PAIP2	poly(A) binding protein interacting protein 2	protein_coding	51247	3158	0.220193	5.85761	0.0397979	0.134111
ENSG00000107872	FBXL15	F-box and leucine rich repeat protein 15	protein_coding	79176	2593	-0.29928	3.12164	0.0398181	0.134111
ENSG00000135597	REPS1	RALBP1 associated Eps domain containing 1	protein_coding	85021	9602	-0.117363	4.23034	0.0398232	0.134111
ENSG00000178425	NT5DC1	5'-nucleotidase domain containing 1	protein_coding	221294	7307	0.169844	3.72811	0.0398265	0.134111
ENSG00000274349	ZNF658	zinc finger protein 658	protein_coding	26149	4843	0.457584	0.199825	0.0398337	0.134111
ENSG00000165905	LARGE2	LARGE xylosyl- and glucuronyltransferase 2	protein_coding	120071	3151	-0.235578	2.51235	0.0398373	0.134111
ENSG00000179082	C9orf106	chromosome 9 putative open reading frame 106	lncRNA	NA	3145	0.284301	-0.849477	0.0398885	0.134252
ENSG00000080546	SESN1	sestrin 1	protein_coding	27244	5121	0.248203	4.1413	0.0399237	0.134339
ENSG00000105750	ZNF85	zinc finger protein 85	protein_coding	7639	4668	0.407841	0.870656	0.039953	0.134406
ENSG00000128394	APOBEC3F	apolipoprotein B mRNA editing enzyme catalytic subunit 3F	protein_coding	200316	5215	-0.205276	3.89365	0.0399628	0.134408
ENSG00000140548	ZNF710	zinc finger protein 710	protein_coding	374655	5004	-0.180097	5.34006	0.0399868	0.134457
ENSG00000112851	ERBIN	erbb2 interacting protein	protein_coding	55914	10132	0.370616	6.14956	0.0400478	0.134625
ENSG00000213689	TREX1	three prime repair exonuclease 1	protein_coding	11277	1448	-0.317778	4.15567	0.0400555	0.134625
ENSG00000198492	YTHDF2	YTH N6-methyladenosine RNA binding protein 2	protein_coding	51441	3729	-0.100594	4.97896	0.0400681	0.134635
ENSG00000077147	TM9SF3	transmembrane 9 superfamily member 3	protein_coding	56889	7494	0.266123	5.89264	0.0401007	0.134713
ENSG00000169442	CD52	CD52 molecule	protein_coding	1043	934	0.497903	7.25222	0.0401332	0.134771
ENSG00000067840	PDZD4	PDZ domain containing 4	protein_coding	57595	4341	-0.227176	4.11193	0.0401365	0.134771
ENSG00000169714	CNBP	CCHC-type zinc finger nucleic acid binding protein	protein_coding	7555	3584	0.198419	7.40448	0.0401625	0.134826
ENSG00000215817	ZC3H11B	zinc finger CCCH-type containing 11B	protein_coding	643136	4965	0.402215	1.69659	0.0402001	0.134921
ENSG00000267040	AC027097.1	novel transcript, antisense to ATP8B1	lncRNA	100505549	2397	-0.158199	2.00491	0.0402263	0.134934
ENSG00000225975	LINC01534	long intergenic non-protein coding RNA 1534	lncRNA	101927621	4117	0.399916	0.0895235	0.0402273	0.134934
ENSG00000283321	AC019117.3	novel protein	protein_coding	NA	3523	0.409919	2.62235	0.0402322	0.134934
ENSG00000047849	MAP4	microtubule associated protein 4	protein_coding	4134	14943	-0.214667	4.93916	0.0402819	0.135055
ENSG00000011258	MBTD1	mbt domain containing 1	protein_coding	54799	7184	0.274066	4.16766	0.0402869	0.135055
ENSG00000143479	DYRK3	dual specificity tyrosine phosphorylation regulated kinase 3	protein_coding	8444	10314	-0.496398	-0.535864	0.0403067	0.135085
ENSG00000184441	AP001062.1	novel transcript, antisense to C21orf2	lncRNA	NA	4354	-0.29311	1.33942	0.0403205	0.135085
ENSG00000175854	SWI5	SWI5 homologous recombination repair protein	protein_coding	375757	2499	-0.304154	1.46726	0.0403331	0.135085
ENSG00000145241	CENPC	centromere protein C	protein_coding	1060	8496	0.212919	3.5947	0.0403354	0.135085
ENSG00000119638	NEK9	NIMA related kinase 9	protein_coding	91754	13327	0.145737	5.74021	0.0403429	0.135085
ENSG00000159363	ATP13A2	ATPase cation transporting 13A2	protein_coding	23400	5253	-0.232602	4.60206	0.0403821	0.135184
ENSG00000135372	NAT10	N-acetyltransferase 10	protein_coding	55226	5227	-0.171586	4.42471	0.0404159	0.135266
ENSG00000160691	SHC1	SHC adaptor protein 1	protein_coding	6464	4342	-0.136086	5.49443	0.040459	0.135372
ENSG00000246263	UBR5-AS1	UBR5 antisense RNA 1	lncRNA	NA	3115	0.319459	4.11748	0.0404711	0.135372
ENSG00000147687	TATDN1	TatD DNase domain containing 1	protein_coding	83940	4778	0.517914	0.872904	0.0404757	0.135372
ENSG00000169955	ZNF747	zinc finger protein 747	protein_coding	65988	3936	-0.157805	3.0428	0.0405392	0.135552
ENSG00000008277	ADAM22	ADAM metallopeptidase domain 22	protein_coding	53616	12199	0.340863	0.580595	0.0405557	0.135576
ENSG00000042445	RETSAT	retinol saturase	protein_coding	54884	4049	-0.175728	3.70945	0.0406229	0.135695
ENSG00000229056	HECW2-AS1	HECW2 antisense RNA 1	lncRNA	101927482	1607	0.434835	-0.142057	0.0406316	0.135695
ENSG00000254673	AC110275.1	novel protein	protein_coding	NA	623	0.169692	3.33659	0.0406346	0.135695
ENSG00000281348	AC120114.4	novel protein	protein_coding	NA	556	-0.206496	3.98173	0.040651	0.135695
ENSG00000157456	CCNB2	cyclin B2	protein_coding	9133	2753	0.560878	-0.404953	0.0406568	0.135695
ENSG00000164331	ANKRA2	ankyrin repeat family A member 2	protein_coding	57763	2785	0.292649	3.01871	0.0406725	0.135695
ENSG00000196363	WDR5	WD repeat domain 5	protein_coding	11091	3629	-0.110817	4.09514	0.0406794	0.135695
ENSG00000147118	ZNF182	zinc finger protein 182	protein_coding	7569	3598	0.168429	3.37528	0.0406837	0.135695
ENSG00000285410	GABPB1-IT1	GABPB1 intronic transcript	lncRNA	55056	5926	0.159689	3.68145	0.0406859	0.135695
ENSG00000181830	SLC35C1	solute carrier family 35 member C1	protein_coding	55343	3875	-0.163909	3.95234	0.0406859	0.135695
ENSG00000174885	NLRP6	NLR family pyrin domain containing 6	protein_coding	171389	3194	-0.297268	3.98912	0.0406954	0.135695
ENSG00000197894	ADH5	alcohol dehydrogenase 5 (class III), chi polypeptide	protein_coding	128	4866	0.247843	4.61435	0.0407539	0.135859
ENSG00000053770	AP5M1	adaptor related protein complex 5 subunit mu 1	protein_coding	55745	13019	0.243002	4.66431	0.040788	0.135924
ENSG00000099624	ATP5F1D	ATP synthase F1 subunit delta	protein_coding	513	2249	-0.317244	4.50931	0.0407924	0.135924
ENSG00000172046	USP19	ubiquitin specific peptidase 19	protein_coding	10869	5723	-0.154222	5.67892	0.04083	0.13601
ENSG00000131165	CHMP1A	charged multivesicular body protein 1A	protein_coding	5119	7228	-0.204064	6.08302	0.0408402	0.13601
ENSG00000142065	ZFP14	ZFP14 zinc finger protein	protein_coding	57677	7819	0.344028	2.74657	0.0408467	0.13601
ENSG00000155906	RMND1	required for meiotic nuclear division 1 homolog	protein_coding	55005	4724	0.182855	2.05891	0.0408716	0.136062
ENSG00000116459	ATP5PB	ATP synthase peripheral stalk-membrane subunit b	protein_coding	515	3138	0.272246	5.64818	0.0409227	0.1362
ENSG00000142188	TMEM50B	transmembrane protein 50B	protein_coding	757	4458	0.201735	5.04266	0.0409352	0.13621
ENSG00000162664	ZNF326	zinc finger protein 326	protein_coding	284695	10988	0.255431	3.06435	0.0409564	0.136249
ENSG00000111348	ARHGDIB	Rho GDP dissociation inhibitor beta	protein_coding	397	2042	-0.132569	9.75108	0.0409693	0.136261
ENSG00000125734	GPR108	G protein-coupled receptor 108	protein_coding	56927	3213	-0.20476	5.73274	0.0410139	0.136377
ENSG00000006715	VPS41	VPS41 subunit of HOPS complex	protein_coding	27072	7752	0.125128	5.11718	0.0410943	0.136548
ENSG00000128654	MTX2	metaxin 2	protein_coding	10651	1717	0.370369	1.41251	0.0410999	0.136548
ENSG00000260836	AC245033.1	novel protein	protein_coding	NA	2211	0.602312	6.49631	0.0411065	0.136548
ENSG00000149131	SERPING1	serpin family G member 1	protein_coding	710	7231	-0.493094	3.88976	0.0411087	0.136548
ENSG00000221823	PPP3R1	protein phosphatase 3 regulatory subunit B, alpha	protein_coding	5534	3364	-0.177579	6.0608	0.0411185	0.136548
ENSG00000115392	FANCL	FA complementation group L	protein_coding	55120	2412	0.46446	0.601955	0.0411246	0.136548
ENSG00000103966	EHD4	EH domain containing 4	protein_coding	30844	7864	-0.171775	3.80337	0.0411317	0.136548
ENSG00000141252	VPS53	VPS53 subunit of GARP complex	protein_coding	55275	20899	0.131166	4.7936	0.0411666	0.136632
ENSG00000277972	CISD3	CDGSH iron sulfur domain 3	protein_coding	284106	3118	-0.284686	2.86327	0.0412546	0.136893
ENSG00000196284	SUPT3H	SPT3 homolog, SAGA and STAGA complex component	protein_coding	8464	5255	0.258394	1.71709	0.0412704	0.136913
ENSG00000185386	MAPK11	mitogen-activated protein kinase 11	protein_coding	5600	2688	-0.286514	1.25908	0.0412886	0.136942
ENSG00000272140	AC022400.4	novel transcript	lncRNA	NA	1192	0.418764	-0.467417	0.0413747	0.137153
ENSG00000259080	AC074091.2	novel transcript	lncRNA	NA	1741	0.216696	3.36011	0.0413747	0.137153
ENSG00000139618	BRCA2	BRCA2 DNA repair associated	protein_coding	675	12803	0.373625	0.779517	0.0413898	0.137153
ENSG00000110871	COQ5	coenzyme Q5, methyltransferase	protein_coding	84274	2501	0.267309	2.95858	0.0413905	0.137153
ENSG00000159214	CCDC24	coiled-coil domain containing 24	protein_coding	149473	3563	-0.382696	0.717666	0.0414109	0.137187
ENSG00000101901	ALG13	ALG13 UDP-N-acetylglucosaminyltransferase subunit	protein_coding	79868	8188	0.287428	4.2095	0.0414198	0.137187
ENSG00000133739	LRRCC1	leucine rich repeat and coiled-coil centrosomal protein 1	protein_coding	85444	5001	0.67536	-0.186609	0.0414425	0.137231
ENSG00000256591	AP003108.2	novel transcript	protein_coding	NA	7522	-0.187177	4.31251	0.0414883	0.13735
ENSG00000101974	ATP11C	ATPase phospholipid transporting 11C	protein_coding	286410	7407	0.340537	3.37563	0.0415385	0.137472
ENSG00000135974	C2orf49	chromosome 2 open reading frame 49	protein_coding	79074	4595	0.242396	3.86719	0.0415441	0.137472
ENSG00000273329	AC078846.1	novel transcript	lncRNA	NA	7083	0.243957	0.98464	0.0415759	0.137485
ENSG00000274012	RN7SL2	RNA component of signal recognition particle 7SL2	misc_RNA	378706	300	-0.583685	5.12716	0.0415763	0.137485
ENSG00000167207	NOD2	nucleotide binding oligomerization domain containing 2	protein_coding	64127	6873	0.151045	5.35983	0.0415767	0.137485
ENSG00000244198	ARHGEF35-AS1	ARHGEF35 antisense RNA 1	lncRNA	NA	9504	0.175158	3.25952	0.0416011	0.137534
ENSG00000198818	SFT2D1	SFT2 domain containing 1	protein_coding	113402	3089	0.148383	4.79797	0.0416448	0.137646
ENSG00000103264	FBXO31	F-box protein 31	protein_coding	79791	6910	-0.192522	3.8424	0.0416836	0.137743
ENSG00000131378	RFTN1	raftlin, lipid raft linker 1	protein_coding	23180	4769	-0.143633	4.61629	0.0417042	0.137779
ENSG00000124198	ARFGEF2	ADP ribosylation factor guanine nucleotide exchange factor 2	protein_coding	10564	9124	0.296148	4.0373	0.0417331	0.137789
ENSG00000123154	WDR83	WD repeat domain 83	protein_coding	84292	2358	-0.284695	2.12188	0.0417361	0.137789
ENSG00000165752	STK32C	serine/threonine kinase 32C	protein_coding	282974	3553	-0.266908	2.81102	0.0417437	0.137789
ENSG00000256223	ZNF10	zinc finger protein 10	protein_coding	7556	5541	0.344212	1.64557	0.0417454	0.137789
ENSG00000197635	DPP4	dipeptidyl peptidase 4	protein_coding	1803	14432	-0.132412	4.40098	0.0417711	0.137842
ENSG00000247556	OIP5-AS1	OIP5 antisense RNA 1	lncRNA	729082	12673	0.196248	6.11412	0.0417828	0.137849
ENSG00000152672	CLEC4F	C-type lectin domain family 4 member F	protein_coding	165530	2474	0.403084	-0.931265	0.0418326	0.137981
ENSG00000180198	RCC1	regulator of chromosome condensation 1	protein_coding	1104	3888	0.144519	3.54107	0.0418735	0.138048
ENSG00000173366	AC097637.1	novel twinfilin, actin-binding protein, homolog 2 (Drosophila) (TWF2) and toll-like receptor 9 (TLR9) protein	protein_coding	NA	3804	-0.181365	5.57837	0.0418742	0.138048
ENSG00000111913	RIPOR2	RHO family interacting cell polarization regulator 2	protein_coding	9750	9435	0.208273	9.04328	0.0418818	0.138048
ENSG00000143315	PIGM	phosphatidylinositol glycan anchor biosynthesis class M	protein_coding	93183	7038	0.168274	3.36308	0.0419052	0.138094
ENSG00000215271	HOMEZ	homeobox and leucine zipper encoding	protein_coding	57594	5549	-0.123575	2.97061	0.0419253	0.138128
ENSG00000114209	PDCD10	programmed cell death 10	protein_coding	11235	3275	0.449931	3.84925	0.0419398	0.138144
ENSG00000158555	GDPD5	glycerophosphodiester phosphodiesterase domain containing 5	protein_coding	81544	9905	-0.213932	4.52618	0.0420232	0.138345
ENSG00000152061	RABGAP1L	RAB GTPase activating protein 1 like	protein_coding	9910	16071	0.187051	5.88699	0.0420259	0.138345
ENSG00000211595	IGKJ3	immunoglobulin kappa joining 3	IG_J_gene	NA	38	0.429781	1.99714	0.0420295	0.138345
ENSG00000205629	LCMT1	leucine carboxyl methyltransferase 1	protein_coding	51451	2604	-0.186309	3.26149	0.0420604	0.138415
ENSG00000138674	SEC31A	SEC31 homolog A, COPII coat complex component	protein_coding	22872	9297	-0.132257	5.53262	0.0420726	0.138423
ENSG00000161277	THAP8	THAP domain containing 8	protein_coding	199745	1803	-0.235248	0.983962	0.0420846	0.138431
ENSG00000085185	BCORL1	BCL6 corepressor like 1	protein_coding	63035	7996	-0.301122	3.35879	0.0421299	0.138529
ENSG00000124201	ZNFX1	zinc finger NFX1-type containing 1	protein_coding	57169	9340	-0.180613	6.59134	0.0421336	0.138529
ENSG00000119383	PTPA	protein phosphatase 2 phosphatase activator	protein_coding	5524	5624	-0.233322	5.32648	0.0421712	0.138613
ENSG00000114480	GBE1	1,4-alpha-glucan branching enzyme 1	protein_coding	2632	4651	-0.202285	3.14692	0.0421786	0.138613
ENSG00000065613	SLK	STE20 like kinase	protein_coding	9748	8107	0.248083	5.28584	0.0422436	0.138795
ENSG00000177409	SAMD9L	sterile alpha motif domain containing 9 like	protein_coding	219285	7150	0.306764	6.46174	0.0422969	0.138938
ENSG00000284428	AC092329.4	novel transcript	lncRNA	NA	5091	0.32911	0.717377	0.0423324	0.139023
ENSG00000101365	IDH3B	isocitrate dehydrogenase (NAD(+)) 3 non-catalytic subunit beta	protein_coding	3420	2567	-0.197932	5.2216	0.042374	0.139106
ENSG00000141741	MIEN1	migration and invasion enhancer 1	protein_coding	84299	2037	-0.271253	4.2494	0.0423798	0.139106
ENSG00000007402	CACNA2D2	calcium voltage-gated channel auxiliary subunit alpha2delta 2	protein_coding	9254	6508	-0.281781	1.70886	0.0423963	0.139106
ENSG00000119280	C1orf198	chromosome 1 open reading frame 198	protein_coding	84886	5161	-0.330576	1.44165	0.0424088	0.139106
ENSG00000102878	HSF4	heat shock transcription factor 4	protein_coding	3299	3377	-0.290719	2.1995	0.0424106	0.139106
ENSG00000114383	TUSC2	tumor suppressor 2, mitochondrial calcium regulator	protein_coding	11334	2404	-0.161207	4.41081	0.0424208	0.139106
ENSG00000139192	TAPBPL	TAP binding protein like	protein_coding	55080	3188	-0.157648	5.15989	0.0424255	0.139106
ENSG00000170265	ZNF282	zinc finger protein 282	protein_coding	8427	3761	-0.249333	3.70794	0.0424882	0.13928
ENSG00000136826	KLF4	Kruppel like factor 4	protein_coding	9314	3662	-0.230172	3.78535	0.0425271	0.139286
ENSG00000028203	VEZT	vezatin, adherens junctions transmembrane protein	protein_coding	55591	8766	0.300295	3.13211	0.0425357	0.139286
ENSG00000140365	COMMD4	COMM domain containing 4	protein_coding	54939	6650	-0.229872	3.26107	0.0425369	0.139286
ENSG00000118363	SPCS2	signal peptidase complex subunit 2	protein_coding	9789	2984	-0.164948	4.24609	0.0425496	0.139286
ENSG00000215717	TMEM167B	transmembrane protein 167B	protein_coding	56900	3613	0.186501	5.55116	0.0425766	0.139286
ENSG00000118508	RAB32	RAB32, member RAS oncogene family	protein_coding	10981	1065	-0.270576	4.2982	0.0425788	0.139286
ENSG00000170248	PDCD6IP	programmed cell death 6 interacting protein	protein_coding	10015	8819	0.170765	6.29755	0.0425809	0.139286
ENSG00000167210	LOXHD1	lipoxygenase homology domains 1	protein_coding	125336	9213	0.353477	0.702667	0.0425824	0.139286
ENSG00000285238	AC006064.6	novel transcript	protein_coding	NA	8514	-0.165433	6.64088	0.0425827	0.139286
ENSG00000159761	C16orf86	chromosome 16 open reading frame 86	protein_coding	388284	1790	-0.260647	1.174	0.0425872	0.139286
ENSG00000172339	ALG14	ALG14 UDP-N-acetylglucosaminyltransferase subunit	protein_coding	199857	9641	0.339953	0.227632	0.0426092	0.139327
ENSG00000167987	VPS37C	VPS37C subunit of ESCRT-I	protein_coding	55048	3957	-0.202602	4.25568	0.0426811	0.13953
ENSG00000198553	KCNRG	potassium channel regulator	protein_coding	283518	1625	0.364769	0.687223	0.0427015	0.139565
ENSG00000103197	TSC2	TSC complex subunit 2	protein_coding	7249	19128	-0.223214	5.66488	0.0427461	0.139679
ENSG00000107485	GATA3	GATA binding protein 3	protein_coding	2625	3396	-0.211343	3.5681	0.0427817	0.139731
ENSG00000110628	SLC22A18	solute carrier family 22 member 18	protein_coding	5002	5231	-0.285053	4.15949	0.0427912	0.139731
ENSG00000114446	IFT57	intraflagellar transport 57	protein_coding	55081	3631	0.346333	2.56479	0.0428042	0.139731
ENSG00000131558	EXOC4	exocyst complex component 4	protein_coding	60412	9468	-0.153398	4.35141	0.0428055	0.139731
ENSG00000248235	AC037459.1	novel protein	protein_coding	NA	1198	-0.198403	4.39858	0.0428108	0.139731
ENSG00000153140	CETN3	centrin 3	protein_coding	1070	3090	0.694518	0.104351	0.0428448	0.139782
ENSG00000091527	CDV3	CDV3 homolog	protein_coding	55573	4411	0.171218	6.58311	0.0428494	0.139782
ENSG00000106351	AGFG2	ArfGAP with FG repeats 2	protein_coding	3268	5487	-0.181464	3.84537	0.0428609	0.139782
ENSG00000185163	DDX51	DEAD-box helicase 51	protein_coding	317781	6349	-0.191416	3.84453	0.0428733	0.139782
ENSG00000176101	SSNA1	SS nuclear autoantigen 1	protein_coding	8636	1170	-0.235406	4.3588	0.0428813	0.139782
ENSG00000234614	C2CD4D-AS1	C2CD4D and THEM5 antisense RNA 1	lncRNA	NA	506	0.371851	-0.251342	0.0428929	0.139782
ENSG00000105856	HBP1	HMG-box transcription factor 1	protein_coding	26959	6344	0.177321	6.32367	0.0428945	0.139782
ENSG00000087302	RTRAF	RNA transcription, translation and transport factor	protein_coding	51637	8287	0.258676	4.64084	0.0429087	0.139791
ENSG00000124802	EEF1E1	eukaryotic translation elongation factor 1 epsilon 1	protein_coding	9521	2088	0.551664	1.17893	0.0429168	0.139791
ENSG00000143977	SNRPG	small nuclear ribonucleoprotein polypeptide G	protein_coding	6637	1764	0.509892	1.37518	0.0429373	0.139826
ENSG00000141956	PRDM15	PR/SET domain 15	protein_coding	63977	12998	0.141172	3.10775	0.0429578	0.139834
ENSG00000143740	SNAP47	synaptosome associated protein 47	protein_coding	116841	6580	-0.177892	3.2324	0.0429661	0.139834
ENSG00000157741	UBN2	ubinuclein 2	protein_coding	254048	16634	0.241283	4.07282	0.0429688	0.139834
ENSG00000139405	RITA1	RBPJ interacting and tubulin associated 1	protein_coding	84934	2309	-0.226539	2.80021	0.0429869	0.13984
ENSG00000125170	DOK4	docking protein 4	protein_coding	55715	4786	-0.296633	1.90852	0.0429941	0.13984
ENSG00000119318	RAD23B	RAD23 homolog B, nucleotide excision repair protein	protein_coding	5887	4613	-0.18322	5.56707	0.0429999	0.13984
ENSG00000170949	ZNF160	zinc finger protein 160	protein_coding	90338	8511	0.178273	4.10075	0.04301	0.139841
ENSG00000114098	ARMC8	armadillo repeat containing 8	protein_coding	25852	9843	0.156322	4.58683	0.0430242	0.139855
ENSG00000282885	AL627171.2	novel transcript	lncRNA	NA	2034	-0.570267	5.14468	0.0430497	0.139888
ENSG00000145476	CYP4V2	cytochrome P450 family 4 subfamily V member 2	protein_coding	285440	9767	0.260447	3.70462	0.0430537	0.139888
ENSG00000125691	RPL23	ribosomal protein L23	protein_coding	9349	5905	0.700726	6.48529	0.0430638	0.139889
ENSG00000214029	ZNF891	zinc finger protein 891	protein_coding	101060200	15595	0.296331	2.01014	0.0431118	0.140002
ENSG00000073910	FRY	FRY microtubule binding protein	protein_coding	10129	18852	0.234562	5.43908	0.0431264	0.140002
ENSG00000196843	ARID5A	AT-rich interaction domain 5A	protein_coding	10865	3561	-0.212768	5.81754	0.0431279	0.140002
ENSG00000125755	SYMPK	symplekin	protein_coding	8189	10532	-0.194199	5.73551	0.0431573	0.140043
ENSG00000211752	TRBV27	T cell receptor beta variable 27	TR_V_gene	NA	387	-0.269945	2.04769	0.0431599	0.140043
ENSG00000176208	ATAD5	ATPase family AAA domain containing 5	protein_coding	79915	7079	0.508237	0.361349	0.0431816	0.140082
ENSG00000272112	AC011374.2	novel transcript	lncRNA	NA	526	-0.326665	0.121171	0.0432372	0.14023
ENSG00000146285	SCML4	Scm polycomb group protein like 4	protein_coding	256380	9066	0.130025	5.04957	0.0432608	0.140275
ENSG00000072864	NDE1	nudE neurodevelopment protein 1	protein_coding	54820	8217	-0.168254	5.8335	0.0432984	0.140338
ENSG00000148719	DNAJB12	DnaJ heat shock protein family (Hsp40) member B12	protein_coding	54788	5568	-0.157561	5.28284	0.0433146	0.140338
ENSG00000130956	HABP4	hyaluronan binding protein 4	protein_coding	22927	4088	-0.178665	3.00379	0.0433151	0.140338
ENSG00000117528	ABCD3	ATP binding cassette subfamily D member 3	protein_coding	5825	7655	0.25578	3.53177	0.0433192	0.140338
ENSG00000179922	ZNF784	zinc finger protein 784	protein_coding	147808	2024	-0.29366	1.79365	0.0433629	0.140448
ENSG00000100483	VCPKMT	valosin containing protein lysine methyltransferase	protein_coding	79609	2055	0.286082	3.94012	0.0433786	0.140467
ENSG00000184702	SEPTIN5	septin 5	protein_coding	5413	4564	-0.522301	4.0742	0.0434242	0.140583
ENSG00000108846	ABCC3	ATP binding cassette subfamily C member 3	protein_coding	8714	9615	-0.350536	3.12253	0.0434409	0.140587
ENSG00000275942	Z99774.2	NULL	misc_RNA	NA	85	0.487873	0.125725	0.0434472	0.140587
ENSG00000117500	TMED5	transmembrane p24 trafficking protein 5	protein_coding	50999	9211	0.342462	5.45102	0.0434645	0.140587
ENSG00000181392	SYNE4	spectrin repeat containing nuclear envelope family member 4	protein_coding	163183	2548	-0.347736	-0.334976	0.0434647	0.140587
ENSG00000135537	AFG1L	AFG1 like ATPase	protein_coding	246269	8353	0.327356	-0.216938	0.0435348	0.140782
ENSG00000165521	EML5	EMAP like 5	protein_coding	161436	11000	0.470065	0.666269	0.0435776	0.140889
ENSG00000122591	FAM126A	family with sequence similarity 126 member A	protein_coding	84668	14499	0.300354	3.75932	0.0435903	0.140898
ENSG00000115523	GNLY	granulysin	protein_coding	10578	3047	-0.239454	7.60348	0.0436257	0.140981
ENSG00000158290	CUL4B	cullin 4B	protein_coding	8450	8079	0.195331	5.72085	0.0436462	0.141015
ENSG00000182511	FES	FES proto-oncogene, tyrosine kinase	protein_coding	2242	4202	-0.206453	6.19512	0.0437163	0.14121
ENSG00000185043	CIB1	calcium and integrin binding 1	protein_coding	10519	1472	-0.199739	5.6701	0.0437391	0.141252
ENSG00000102390	PBDC1	polysaccharide biosynthesis domain containing 1	protein_coding	51260	1207	0.171029	2.18624	0.0437999	0.141416
ENSG00000167702	KIFC2	kinesin family member C2	protein_coding	90990	4447	-0.253088	4.41419	0.0438405	0.141516
ENSG00000284803	AC245033.4	novel transcript	lncRNA	NA	312	0.597295	6.27022	0.0439159	0.141727
ENSG00000013392	RWDD2A	RWD domain containing 2A	protein_coding	112611	3769	0.217898	0.994791	0.0439454	0.141791
ENSG00000131652	THOC6	THO complex 6	protein_coding	79228	1860	-0.260029	3.41967	0.0439791	0.141814
ENSG00000154889	MPPE1	metallophosphoesterase 1	protein_coding	65258	6773	0.13352	6.13346	0.0439792	0.141814
ENSG00000237651	C2orf74	chromosome 2 open reading frame 74	protein_coding	339804	1515	0.445658	0.46888	0.0439822	0.141814
ENSG00000235706	DICER1-AS1	DICER1 antisense RNA 1	lncRNA	400242	5264	-0.202485	1.71991	0.0440025	0.141846
ENSG00000166851	PLK1	polo like kinase 1	protein_coding	5347	4760	0.25435	1.28958	0.0440296	0.141846
ENSG00000178295	GEN1	GEN1 Holliday junction 5' flap endonuclease	protein_coding	348654	11832	0.263412	2.50728	0.0440413	0.141846
ENSG00000130584	ZBTB46	zinc finger and BTB domain containing 46	protein_coding	140685	7086	-0.279107	0.176615	0.0440448	0.141846
ENSG00000157617	C2CD2	C2 calcium dependent domain containing 2	protein_coding	25966	8730	0.121874	2.52521	0.0440486	0.141846
ENSG00000145781	COMMD10	COMM domain containing 10	protein_coding	51397	2439	0.247612	2.59141	0.0440515	0.141846
ENSG00000156738	MS4A1	membrane spanning 4-domains A1	protein_coding	931	4770	0.329562	6.65945	0.0440729	0.141883
ENSG00000173391	OLR1	oxidized low density lipoprotein receptor 1	protein_coding	4973	3057	-0.452457	-0.229303	0.0440936	0.141913
ENSG00000090863	GLG1	golgi glycoprotein 1	protein_coding	2734	14111	-0.186098	6.21216	0.0441107	0.141913
ENSG00000147604	RPL7	ribosomal protein L7	protein_coding	6129	2700	0.556426	3.20406	0.0441118	0.141913
ENSG00000184860	SDR42E1	short chain dehydrogenase/reductase family 42E, member 1	protein_coding	93517	11904	0.404339	1.64077	0.0441549	0.141976
ENSG00000269825	AC022150.4	novel transcript, sense intronic to ZNF83	lncRNA	NA	2848	0.521654	-0.181353	0.0441637	0.141976
ENSG00000153933	DGKE	diacylglycerol kinase epsilon	protein_coding	8526	10925	0.232409	3.49235	0.0441644	0.141976
ENSG00000142634	EFHD2	EF-hand domain family member D2	protein_coding	79180	2534	-0.111192	8.72242	0.0441709	0.141976
ENSG00000131269	ABCB7	ATP binding cassette subfamily B member 7	protein_coding	22	5364	0.123093	3.34304	0.0442214	0.142106
ENSG00000197043	ANXA6	annexin A6	protein_coding	309	5478	-0.185365	7.43354	0.0442651	0.142129
ENSG00000205339	IPO7	importin 7	protein_coding	10527	7216	0.236154	4.89743	0.0442833	0.142129
ENSG00000271122	AC018647.2	novel transcript	lncRNA	101930085	4200	0.350195	1.01604	0.044284	0.142129
ENSG00000286190	AC055839.2	uncharacterized LOC728392	protein_coding	728392	1500	-0.192126	5.13376	0.0442876	0.142129
ENSG00000104324	CPQ	carboxypeptidase Q	protein_coding	10404	3442	-0.209797	5.38823	0.0442948	0.142129
ENSG00000146215	CRIP3	cysteine rich protein 3	protein_coding	401262	2482	-0.287637	1.62582	0.0443031	0.142129
ENSG00000134077	THUMPD3	THUMP domain containing 3	protein_coding	25917	5236	0.1535	3.26342	0.0443124	0.142129
ENSG00000274512	TBC1D3L	TBC1 domain family member 3L	protein_coding	101060376	2248	-0.324287	2.56199	0.0443179	0.142129
ENSG00000180340	FZD2	frizzled class receptor 2	protein_coding	2535	3779	-0.217563	1.41801	0.0443289	0.142129
ENSG00000087269	NOP14	NOP14 nucleolar protein	protein_coding	8602	3559	-0.154355	4.15928	0.0443495	0.142129
ENSG00000105447	GRWD1	glutamate rich WD repeat containing 1	protein_coding	83743	5627	-0.173016	3.57298	0.0443596	0.142129
ENSG00000182934	SRPRA	SRP receptor subunit alpha	protein_coding	6734	4148	-0.136609	6.38562	0.0443653	0.142129
ENSG00000101473	ACOT8	acyl-CoA thioesterase 8	protein_coding	10005	4354	-0.18512	3.96992	0.0443661	0.142129
ENSG00000169231	THBS3	thrombospondin 3	protein_coding	7059	4623	-0.176627	4.00921	0.044367	0.142129
ENSG00000288534	AP001931.2	TMX2-CTNND1 readthrough (NMD candidate)	protein_coding	NA	6239	-0.178392	4.19772	0.0443816	0.142144
ENSG00000064313	TAF2	TATA-box binding protein associated factor 2	protein_coding	6873	6526	0.246186	3.64444	0.0444278	0.14226
ENSG00000259053	AL137230.2	novel transcript	lncRNA	NA	452	0.371232	-0.192001	0.0444711	0.14233
ENSG00000168116	KIAA1586	KIAA1586	protein_coding	57691	3109	0.484717	0.888558	0.044473	0.14233
ENSG00000075539	FRYL	FRY like transcription coactivator	protein_coding	285527	18165	0.206596	5.04837	0.0444793	0.14233
ENSG00000167807	AC011511.1	novel transcript	protein_coding	NA	2090	-0.244963	1.87778	0.0445261	0.142448
ENSG00000178802	MPI	mannose phosphate isomerase	protein_coding	4351	9090	-0.188915	4.16438	0.0446692	0.142874
ENSG00000242110	AMACR	alpha-methylacyl-CoA racemase	protein_coding	23600	4847	-0.192154	2.42148	0.0446795	0.142875
ENSG00000260269	AC105036.3	novel transcript	lncRNA	NA	1095	-0.147114	2.14368	0.0446901	0.142877
ENSG00000012061	ERCC1	ERCC excision repair 1, endonuclease non-catalytic subunit	protein_coding	2067	5575	-0.168085	4.98986	0.0447483	0.143031
ENSG00000128191	DGCR8	DGCR8 microprocessor complex subunit	protein_coding	54487	7315	-0.148999	4.32721	0.0447668	0.143058
ENSG00000172613	RAD9A	RAD9 checkpoint clamp component A	protein_coding	5883	4169	-0.211557	4.01544	0.0447842	0.143082
ENSG00000026103	FAS	Fas cell surface death receptor	protein_coding	355	5578	0.279481	5.06026	0.0448099	0.143132
ENSG00000184465	WDR27	WD repeat domain 27	protein_coding	253769	12610	0.207689	2.91285	0.0448318	0.143171
ENSG00000198554	WDHD1	WD repeat and HMG-box DNA binding protein 1	protein_coding	11169	6386	0.434319	0.489245	0.0448529	0.143206
ENSG00000182957	SPATA13	spermatogenesis associated 13	protein_coding	221178	9944	0.354076	5.89978	0.0448826	0.143269
ENSG00000111790	FGFR1OP2	FGFR1 oncogene partner 2	protein_coding	26127	5884	0.332732	4.94474	0.0449137	0.143336
ENSG00000120868	APAF1	apoptotic peptidase activating factor 1	protein_coding	317	7759	0.278812	5.90371	0.0449325	0.143338
ENSG00000100577	GSTZ1	glutathione S-transferase zeta 1	protein_coding	2954	8365	-0.222031	1.5092	0.0449371	0.143338
ENSG00000105755	ETHE1	ETHE1 persulfide dioxygenase	protein_coding	23474	1590	-0.27414	3.61266	0.0449442	0.143338
ENSG00000153767	GTF2E1	general transcription factor IIE subunit 1	protein_coding	2960	3370	0.266619	2.87424	0.0449659	0.143358
ENSG00000086544	ITPKC	inositol-trisphosphate 3-kinase C	protein_coding	80271	3376	-0.235144	3.17621	0.0449704	0.143358
ENSG00000149480	MTA2	metastasis associated 1 family member 2	protein_coding	9219	4261	-0.154422	6.12145	0.0450538	0.143592
ENSG00000150756	ATPSCKMT	ATP synthase c subunit lysine N-methyltransferase	protein_coding	134145	3285	0.18783	1.5238	0.0451073	0.143731
ENSG00000137411	VARS2	valyl-tRNA synthetase 2, mitochondrial	protein_coding	57176	6467	-0.201591	3.70973	0.0451525	0.143843
ENSG00000143811	PYCR2	pyrroline-5-carboxylate reductase 2	protein_coding	29920	3602	-0.127624	5.29004	0.045168	0.143847
ENSG00000267740	AC024592.3	novel protein	protein_coding	NA	2193	-0.266245	4.29487	0.0451739	0.143847
ENSG00000168802	CHTF8	chromosome transmission fidelity factor 8	protein_coding	54921	3382	-0.148199	6.02994	0.0452012	0.143902
ENSG00000273424	AL008582.1	novel transcript	lncRNA	NA	442	-0.328057	-0.509619	0.0452194	0.143907
ENSG00000285854	AC010197.2	novel transcript	protein_coding	NA	5157	0.311571	6.83573	0.0452299	0.143907
ENSG00000021776	AQR	aquarius intron-binding spliceosomal factor	protein_coding	9716	13431	0.142132	4.83436	0.0452424	0.143907
ENSG00000268975	MIA-RAB4B	MIA-RAB4B readthrough (NMD candidate)	protein_coding	NA	1809	-0.222298	5.37531	0.0452437	0.143907
ENSG00000196290	NIF3L1	NGG1 interacting factor 3 like 1	protein_coding	60491	1993	0.222872	3.16842	0.0452527	0.143907
ENSG00000064961	HMG20B	high mobility group 20B	protein_coding	10362	3857	-0.200104	4.50177	0.0452639	0.143908
ENSG00000103121	CMC2	C-X9-C motif containing 2	protein_coding	56942	12564	0.261698	2.50718	0.0452841	0.143908
ENSG00000163382	NAXE	NAD(P)HX epimerase	protein_coding	128240	1933	-0.256247	3.71145	0.0452886	0.143908
ENSG00000174500	GCSAM	germinal center associated signaling and motility	protein_coding	257144	3750	0.179819	3.52563	0.0452932	0.143908
ENSG00000163564	PYHIN1	pyrin and HIN domain family member 1	protein_coding	149628	3484	0.199914	4.16617	0.0453127	0.143926
ENSG00000164867	NOS3	nitric oxide synthase 3	protein_coding	4846	5931	-0.258122	0.699406	0.045319	0.143926
ENSG00000197451	HNRNPAB	heterogeneous nuclear ribonucleoprotein A/B	protein_coding	3182	2118	-0.141704	4.71525	0.0453472	0.143984
ENSG00000115233	PSMD14	proteasome 26S subunit, non-ATPase 14	protein_coding	10213	7311	0.204126	2.95479	0.0453794	0.14405
ENSG00000163704	PRRT3	proline rich transmembrane protein 3	protein_coding	285368	3953	-0.248795	1.07503	0.0453882	0.14405
ENSG00000182919	C11orf54	chromosome 11 open reading frame 54	protein_coding	28970	6269	0.269178	3.94925	0.0454105	0.144089
ENSG00000137767	SQOR	sulfide quinone oxidoreductase	protein_coding	58472	2941	-0.192268	6.13811	0.0454596	0.144213
ENSG00000123219	CENPK	centromere protein K	protein_coding	64105	4309	0.460516	1.30617	0.0455069	0.144331
ENSG00000125656	CLPP	caseinolytic mitochondrial matrix peptidase proteolytic subunit	protein_coding	8192	3531	-0.243826	4.01421	0.0455514	0.144415
ENSG00000127415	IDUA	alpha-L-iduronidase	protein_coding	3425	4058	-0.225231	3.29553	0.0455534	0.144415
ENSG00000170909	OSCAR	osteoclast associated Ig-like receptor	protein_coding	126014	2084	-0.263635	5.6715	0.0455689	0.144432
ENSG00000168672	LRATD2	LRAT domain containing 2	protein_coding	157638	5734	0.288529	2.68598	0.0456003	0.144465
ENSG00000115541	HSPE1	heat shock protein family E (Hsp10) member 1	protein_coding	3336	1823	0.378693	2.51525	0.0456083	0.144465
ENSG00000197880	MDS2	myelodysplastic syndrome 2 translocation associated	lncRNA	259283	2142	-0.207738	1.18728	0.0456093	0.144465
ENSG00000203875	SNHG5	small nucleolar RNA host gene 5	lncRNA	NA	12604	0.338846	4.24391	0.0456489	0.144558
ENSG00000075568	TMEM131	transmembrane protein 131	protein_coding	23505	13042	-0.178005	5.23773	0.0456725	0.144572
ENSG00000272831	AC027644.3	novel transcript, antisense to RABGEF1	lncRNA	NA	557	-0.249846	0.980771	0.0456734	0.144572
ENSG00000140950	MEAK7	MTOR associated protein, eak-7 homolog	protein_coding	57707	8157	-0.149629	2.25415	0.0457211	0.144691
ENSG00000011243	AKAP8L	A-kinase anchoring protein 8 like	protein_coding	26993	5079	-0.186701	5.63832	0.0457506	0.144748
ENSG00000185591	SP1	Sp1 transcription factor	protein_coding	6667	8083	0.114705	7.32752	0.0457653	0.144748
ENSG00000205609	EIF3CL	eukaryotic translation initiation factor 3 subunit C like	protein_coding	728689	3053	-0.164115	5.84855	0.0457692	0.144748
ENSG00000121578	B4GALT4	beta-1,4-galactosyltransferase 4	protein_coding	8702	6988	0.213058	2.81961	0.045785	0.144766
ENSG00000120784	ZFP30	ZFP30 zinc finger protein	protein_coding	22835	7705	0.304175	1.56866	0.0458495	0.144938
ENSG00000135407	AVIL	advillin	protein_coding	10677	5889	0.287264	3.9023	0.0458785	0.144989
ENSG00000114520	SNX4	sorting nexin 4	protein_coding	8723	2708	0.378498	2.83031	0.0458977	0.144989
ENSG00000059915	PSD	pleckstrin and Sec7 domain containing	protein_coding	5662	5979	-0.289651	0.532396	0.0459147	0.144989
ENSG00000178035	IMPDH2	inosine monophosphate dehydrogenase 2	protein_coding	3615	5123	-0.175061	5.05201	0.0459179	0.144989
ENSG00000094975	SUCO	SUN domain containing ossification factor	protein_coding	51430	7894	0.382956	3.80505	0.0459269	0.144989
ENSG00000183542	KLRC4	killer cell lectin like receptor C4	protein_coding	8302	930	0.739776	1.25453	0.0459339	0.144989
ENSG00000207304	SNORA8	small nucleolar RNA, H/ACA box 8	snoRNA	654320	139	0.43667	0.320821	0.0459373	0.144989
ENSG00000213741	RPS29	ribosomal protein S29	protein_coding	6235	9840	0.529286	6.48888	0.0459464	0.144989
ENSG00000104218	CSPP1	centrosome and spindle pole associated protein 1	protein_coding	79848	31717	0.316587	2.23374	0.0459844	0.145053
ENSG00000164405	UQCRQ	ubiquinol-cytochrome c reductase complex III subunit VII	protein_coding	27089	2218	0.387908	3.23709	0.045987	0.145053
ENSG00000103269	RHBDL1	rhomboid like 1	protein_coding	9028	1879	-0.284532	-0.555914	0.0459998	0.145062
ENSG00000158161	EYA3	EYA transcriptional coactivator and phosphatase 3	protein_coding	2140	6424	0.115961	4.51133	0.046016	0.145081
ENSG00000127922	SEM1	SEM1 26S proteasome complex subunit	protein_coding	7979	11490	0.347611	1.96951	0.0460399	0.145097
ENSG00000100321	SYNGR1	synaptogyrin 1	protein_coding	9145	6940	-0.197737	2.5539	0.0460414	0.145097
ENSG00000172530	BANP	BTG3 associated nuclear protein	protein_coding	54971	8154	-0.177774	4.49873	0.0461041	0.145263
ENSG00000135643	KCNMB4	potassium calcium-activated channel subfamily M regulatory beta subunit 4	protein_coding	27345	4860	-0.316955	-0.370132	0.0461158	0.145268
ENSG00000175087	PDIK1L	PDLIM1 interacting kinase 1 like	protein_coding	149420	4560	0.356423	2.34535	0.0461403	0.1453
ENSG00000133393	CEP20	centrosomal protein 20	protein_coding	123811	2392	0.21557	3.2406	0.0461462	0.1453
ENSG00000140332	TLE3	TLE family member 3, transcriptional corepressor	protein_coding	7090	12634	-0.178093	7.32125	0.0462127	0.145477
ENSG00000113522	RAD50	RAD50 double strand break repair protein	protein_coding	10111	10565	0.17545	4.00925	0.0462361	0.145519
ENSG00000063046	EIF4B	eukaryotic translation initiation factor 4B	protein_coding	1975	6028	0.173128	7.83104	0.0462635	0.145573
ENSG00000211724	TRBV6-6	T cell receptor beta variable 6-6	TR_V_gene	NA	388	-0.254614	1.27726	0.0462795	0.145592
ENSG00000085224	ATRX	ATRX chromatin remodeler	protein_coding	546	22740	0.294949	5.03693	0.0462995	0.145623
ENSG00000263590	LINC02591	long intergenic non-protein coding RNA 2591	lncRNA	103091866	5243	-0.20463	3.0718	0.0463303	0.145688
ENSG00000184005	ST6GALNAC3	ST6 N-acetylgalactosaminide alpha-2,6-sialyltransferase 3	protein_coding	256435	7212	0.284812	0.893006	0.0463424	0.145694
ENSG00000071794	HLTF	helicase like transcription factor	protein_coding	6596	6024	0.334733	2.74301	0.0464074	0.145853
ENSG00000275052	PPP4R3B	protein phosphatase 4 regulatory subunit 3B	protein_coding	57223	8217	0.2311	5.79588	0.0464132	0.145853
ENSG00000215912	TTC34	tetratricopeptide repeat domain 34	protein_coding	100287898	8814	-0.239249	-0.0770852	0.0464676	0.145992
ENSG00000137845	ADAM10	ADAM metallopeptidase domain 10	protein_coding	102	15979	0.289212	6.47377	0.0464992	0.146058
ENSG00000129354	AP1M2	adaptor related protein complex 1 subunit mu 2	protein_coding	10053	2214	-0.542772	-0.596719	0.0465092	0.146058
ENSG00000255292	AP002884.2	novel transcript	protein_coding	NA	1020	-0.170039	2.31218	0.0465375	0.146105
ENSG00000241837	ATP5PO	ATP synthase peripheral stalk subunit OSCP	protein_coding	539	3170	0.371112	4.77803	0.0465444	0.146105
ENSG00000089022	MAPKAPK5	MAPK activated protein kinase 5	protein_coding	8550	13740	0.218867	3.84894	0.0465581	0.146116
ENSG00000001629	ANKIB1	ankyrin repeat and IBR domain containing 1	protein_coding	54467	7389	0.338835	3.8898	0.0465727	0.146129
ENSG00000177311	ZBTB38	zinc finger and BTB domain containing 38	protein_coding	253461	14243	0.320759	4.08316	0.0465826	0.146129
ENSG00000175691	ZNF77	zinc finger protein 77	protein_coding	58492	2437	0.2507	0.380691	0.0466273	0.146167
ENSG00000034533	ASTE1	asteroid homolog 1	protein_coding	28990	3427	0.133807	3.3248	0.0466303	0.146167
ENSG00000165806	CASP7	caspase 7	protein_coding	840	3612	0.174177	3.05228	0.0466331	0.146167
ENSG00000170791	CHCHD7	coiled-coil-helix-coiled-coil-helix domain containing 7	protein_coding	79145	5877	0.172669	3.74385	0.0466452	0.146167
ENSG00000083093	PALB2	partner and localizer of BRCA2	protein_coding	79728	4747	0.189536	2.04387	0.0466456	0.146167
ENSG00000100731	PCNX1	pecanex 1	protein_coding	22990	16715	0.189243	6.67514	0.0466608	0.146183
ENSG00000101266	CSNK2A1	casein kinase 2 alpha 1	protein_coding	1457	29523	-0.0986214	4.96983	0.0467095	0.146286
ENSG00000140006	WDR89	WD repeat domain 89	protein_coding	112840	3209	0.332712	2.77761	0.0467436	0.146286
ENSG00000177576	C18orf32	chromosome 18 open reading frame 32	protein_coding	497661	5747	0.222342	4.61259	0.0467442	0.146286
ENSG00000167925	GHDC	GH3 domain containing	protein_coding	84514	4019	-0.2353	4.19489	0.0467445	0.146286
ENSG00000155755	TMEM237	transmembrane protein 237	protein_coding	65062	7647	0.295372	0.24862	0.0467446	0.146286
ENSG00000272162	AL024498.2	novel transcript, TMEM14B-SYCP2L readthrough	protein_coding	NA	1589	0.209919	0.649255	0.0467648	0.146294
ENSG00000261338	AC021016.1	novel transcript, overlapping to ARPC2 and GPBAR1	lncRNA	NA	2048	-0.207069	2.49887	0.0467817	0.146294
ENSG00000133247	KMT5C	lysine methyltransferase 5C	protein_coding	84787	4776	-0.218319	2.73826	0.0467861	0.146294
ENSG00000272917	AC010186.4	novel transcript	lncRNA	NA	615	0.254874	2.63155	0.0467879	0.146294
ENSG00000142556	ZNF614	zinc finger protein 614	protein_coding	80110	5623	0.268662	2.18772	0.046823	0.146372
ENSG00000141096	DPEP3	dipeptidase 3	protein_coding	64180	1738	-0.343744	2.95558	0.0468705	0.146488
ENSG00000008988	RPS20	ribosomal protein S20	protein_coding	6224	6765	0.423965	7.67633	0.0468942	0.14653
ENSG00000185261	KIAA0825	KIAA0825	protein_coding	285600	10403	0.380983	1.28505	0.0469758	0.146707
ENSG00000124783	SSR1	signal sequence receptor subunit 1	protein_coding	6745	11349	0.171351	6.49902	0.0469795	0.146707
ENSG00000110367	DDX6	DEAD-box helicase 6	protein_coding	1656	11462	0.233187	7.05359	0.0469833	0.146707
ENSG00000163156	SCNM1	sodium channel modifier 1	protein_coding	79005	3264	-0.219641	4.70864	0.0469915	0.146707
ENSG00000109943	CRTAM	cytotoxic and regulatory T cell molecule	protein_coding	56253	2679	0.193576	2.23007	0.0470834	0.146943
ENSG00000103335	PIEZO1	piezo type mechanosensitive ion channel component 1	protein_coding	9780	11292	0.183466	6.4518	0.0470876	0.146943
ENSG00000279529	AC008764.8	novel transcript, antisense to MED26	lncRNA	NA	2717	0.197068	1.37838	0.0470994	0.146948
ENSG00000136720	HS6ST1	heparan sulfate 6-O-sulfotransferase 1	protein_coding	9394	4974	-0.168832	3.2048	0.0471133	0.146959
ENSG00000186567	CEACAM19	CEA cell adhesion molecule 19	protein_coding	56971	5203	-0.302066	1.46362	0.0471496	0.147001
ENSG00000100568	VTI1B	vesicle transport through interaction with t-SNAREs 1B	protein_coding	10490	5768	-0.147137	5.35552	0.0471557	0.147001
ENSG00000070269	TMEM260	transmembrane protein 260	protein_coding	54916	8072	0.189841	4.02875	0.0471576	0.147001
ENSG00000163811	WDR43	WD repeat domain 43	protein_coding	23160	4103	0.281855	3.55889	0.0472119	0.147136
ENSG00000065717	TLE2	TLE family member 2, transcriptional corepressor	protein_coding	7089	4150	-0.247641	2.05156	0.0472214	0.147136
ENSG00000171681	ATF7IP	activating transcription factor 7 interacting protein	protein_coding	55729	13189	0.168853	6.21408	0.0472318	0.147137
ENSG00000275180	AC048341.2	novel transcript	lncRNA	NA	491	0.289268	0.0695575	0.0472968	0.147307
ENSG00000108963	DPH1	diphthamide biosynthesis 1	protein_coding	1801	6198	-0.193998	4.75083	0.047315	0.147332
ENSG00000263244	AC087190.3	novel transcript, 3' overlapping chromosome 16 open reading frame 72	lncRNA	NA	8334	0.262904	6.52436	0.0473277	0.14734
ENSG00000198829	SUCNR1	succinate receptor 1	protein_coding	56670	4181	0.339248	-0.864869	0.0473504	0.147379
ENSG00000111796	KLRB1	killer cell lectin like receptor B1	protein_coding	3820	1478	0.419574	4.58328	0.0473915	0.147461
ENSG00000174373	RALGAPA1	Ral GTPase activating protein catalytic subunit alpha 1	protein_coding	253959	14258	0.255648	2.94808	0.0473973	0.147461
ENSG00000100918	REC8	REC8 meiotic recombination protein	protein_coding	9985	3844	-0.250222	4.31088	0.0474296	0.147516
ENSG00000213316	LTC4S	leukotriene C4 synthase	protein_coding	4056	1192	-0.304106	0.724051	0.0474356	0.147516
ENSG00000166847	DCTN5	dynactin subunit 5	protein_coding	84516	12683	0.124031	5.21925	0.0474704	0.147518
ENSG00000113658	SMAD5	SMAD family member 5	protein_coding	4090	9040	0.297526	3.19832	0.0474725	0.147518
ENSG00000145725	PPIP5K2	diphosphoinositol pentakisphosphate kinase 2	protein_coding	23262	17270	0.320874	4.80744	0.0474774	0.147518
ENSG00000145779	TNFAIP8	TNF alpha induced protein 8	protein_coding	25816	8506	0.271115	5.80584	0.0474818	0.147518
ENSG00000104043	ATP8B4	ATPase phospholipid transporting 8B4 (putative)	protein_coding	79895	11062	0.212354	2.86868	0.0474876	0.147518
ENSG00000151611	MMAA	metabolism of cobalamin associated A	protein_coding	166785	8158	0.185767	1.7683	0.0475167	0.147576
ENSG00000284163	MIR3620	microRNA 3620	miRNA	100500810	79	-0.333571	0.951192	0.0475286	0.147581
ENSG00000101246	ARFRP1	ADP ribosylation factor related protein 1	protein_coding	10139	7627	-0.233499	4.63674	0.0475937	0.147751
ENSG00000141378	PTRH2	peptidyl-tRNA hydrolase 2	protein_coding	51651	4738	0.259918	2.76211	0.0476153	0.147787
ENSG00000138821	SLC39A8	solute carrier family 39 member 8	protein_coding	64116	6480	0.233815	3.1909	0.0476362	0.147817
ENSG00000120699	EXOSC8	exosome component 8	protein_coding	11340	3389	0.178743	3.74218	0.0476487	0.147817
ENSG00000134780	DAGLA	diacylglycerol lipase alpha	protein_coding	747	5799	-0.27135	0.777661	0.0476575	0.147817
ENSG00000041988	THAP3	THAP domain containing 3	protein_coding	90326	4072	-0.195811	2.97724	0.0476663	0.147817
ENSG00000138036	DYNC2LI1	dynein cytoplasmic 2 light intermediate chain 1	protein_coding	51626	4618	0.510315	-0.222951	0.0476785	0.147823
ENSG00000145246	ATP10D	ATPase phospholipid transporting 10D (putative)	protein_coding	57205	7978	0.214116	3.42552	0.0476892	0.147824
ENSG00000132382	MYBBP1A	MYB binding protein 1a	protein_coding	10514	5958	-0.19882	4.21969	0.0477221	0.147888
ENSG00000075945	KIFAP3	kinesin associated protein 3	protein_coding	22920	4978	0.158082	3.08403	0.047731	0.147888
ENSG00000127022	CANX	calnexin	protein_coding	821	6951	0.16215	7.02024	0.0477561	0.147888
ENSG00000050130	JKAMP	JNK1/MAPK8 associated membrane protein	protein_coding	51528	4350	0.195756	4.46883	0.0477611	0.147888
ENSG00000116273	PHF13	PHD finger protein 13	protein_coding	148479	3632	-0.173152	2.78499	0.0477612	0.147888
ENSG00000100902	PSMA6	proteasome 20S subunit alpha 6	protein_coding	5687	6506	0.387429	4.55166	0.0478193	0.147983
ENSG00000196497	IPO4	importin 4	protein_coding	79711	4912	-0.19235	3.6657	0.0478197	0.147983
ENSG00000111716	LDHB	lactate dehydrogenase B	protein_coding	3945	2983	0.30669	6.92323	0.0478228	0.147983
ENSG00000196873	CBWD3	COBW domain containing 3	protein_coding	445571	11966	0.24336	3.05768	0.0478537	0.148037
ENSG00000270344	POC1B-AS1	POC1B antisense RNA 1	lncRNA	NA	8158	0.276464	1.0547	0.0478609	0.148037
ENSG00000197852	INKA2	inka box actin regulator 2	protein_coding	55924	6393	0.159583	6.93237	0.0478726	0.148041
ENSG00000197535	MYO5A	myosin VA	protein_coding	4644	12971	0.229517	5.13879	0.0479137	0.148091
ENSG00000032389	EIPR1	EARP complex and GARP complex interacting protein 1	protein_coding	7260	5723	-0.189543	3.12481	0.0479178	0.148091
ENSG00000105479	CCDC114	coiled-coil domain containing 114	protein_coding	93233	5145	-0.326373	-0.650305	0.0479196	0.148091
ENSG00000130844	ZNF331	zinc finger protein 331	protein_coding	55422	8686	0.158043	2.97007	0.0479692	0.148196
ENSG00000186283	TOR3A	torsin family 3 member A	protein_coding	64222	3224	0.113275	4.22377	0.0479743	0.148196
ENSG00000127328	RAB3IP	RAB3A interacting protein	protein_coding	117177	12433	0.175485	2.54376	0.0480174	0.148297
ENSG00000213047	DENND1B	DENN domain containing 1B	protein_coding	163486	13203	0.324905	3.29031	0.0480553	0.148382
ENSG00000151093	OXSM	3-oxoacyl-ACP synthase, mitochondrial	protein_coding	54995	2476	0.273781	1.64015	0.0480717	0.148401
ENSG00000185436	IFNLR1	interferon lambda receptor 1	protein_coding	163702	4940	0.312222	1.34647	0.0481267	0.148539
ENSG00000154832	CXXC1	CXXC finger protein 1	protein_coding	30827	4319	-0.186557	5.27725	0.0481641	0.148609
ENSG00000105607	GCDH	glutaryl-CoA dehydrogenase	protein_coding	2639	4002	-0.210675	3.38673	0.04817	0.148609
ENSG00000228223	HCG11	HLA complex group 11	lncRNA	493812	5696	0.269851	2.62306	0.0481861	0.148626
ENSG00000141965	FEM1A	fem-1 homolog A	protein_coding	55527	9540	-0.135611	4.36827	0.0482	0.148637
ENSG00000130749	ZC3H4	zinc finger CCCH-type containing 4	protein_coding	23211	6526	-0.1727	4.78984	0.0482287	0.148694
ENSG00000267080	ASB16-AS1	ASB16 antisense RNA 1	lncRNA	339201	3659	-0.169598	3.7448	0.0482552	0.148744
ENSG00000073536	NLE1	notchless homolog 1	protein_coding	54475	5475	-0.165508	2.75356	0.0482878	0.148794
ENSG00000100316	RPL3	ribosomal protein L3	protein_coding	6122	4710	0.344085	9.33031	0.0482929	0.148794
ENSG00000185220	PGBD2	piggyBac transposable element derived 2	protein_coding	267002	3651	0.211378	2.3697	0.0483136	0.148794
ENSG00000182858	ALG12	ALG12 alpha-1,6-mannosyltransferase	protein_coding	79087	5330	-0.168351	3.8545	0.0483147	0.148794
ENSG00000111615	KRR1	KRR1 small subunit processome component homolog	protein_coding	11103	10747	0.405606	3.65549	0.0483244	0.148794
ENSG00000127125	PPCS	phosphopantothenoylcysteine synthetase	protein_coding	79717	3412	0.138862	4.25262	0.0483337	0.148794
ENSG00000129084	PSMA1	proteasome 20S subunit alpha 1	protein_coding	5682	3050	0.172045	5.475	0.0483556	0.148801
ENSG00000211674	IGLJ1	immunoglobulin lambda joining 1	IG_J_gene	NA	127	0.427893	3.00116	0.0483565	0.148801
ENSG00000138468	SENP7	SUMO specific peptidase 7	protein_coding	57337	6396	0.418721	4.4624	0.0483719	0.148807
ENSG00000144802	NFKBIZ	NFKB inhibitor zeta	protein_coding	64332	5902	0.259298	5.68071	0.0483793	0.148807
ENSG00000079335	CDC14A	cell division cycle 14A	protein_coding	8556	6510	0.424532	3.65495	0.048401	0.148819
ENSG00000169189	NSMCE1	NSE1 homolog, SMC5-SMC6 complex component	protein_coding	197370	3745	-0.249925	4.16085	0.0484042	0.148819
ENSG00000196338	NLGN3	neuroligin 3	protein_coding	54413	4006	-0.207455	2.50548	0.0484472	0.14892
ENSG00000102974	CTCF	CCCTC-binding factor	protein_coding	10664	10106	-0.166457	5.22337	0.0484922	0.149026
ENSG00000141959	PFKL	phosphofructokinase, liver type	protein_coding	5211	8926	-0.207041	6.29093	0.0485119	0.149055
ENSG00000274750	H3C6	H3 clustered histone 6	protein_coding	8353	2679	0.243901	0.55389	0.0485354	0.149095
ENSG00000256433	AC005840.2	novel transcript	lncRNA	NA	1841	-0.307171	0.195391	0.0485496	0.149107
ENSG00000198863	RUNDC1	RUN domain containing 1	protein_coding	146923	4757	-0.146221	3.87672	0.0485855	0.149185
ENSG00000285000	AC008581.2	novel protein, AGGF1-ZBED3-AS1 readthrough	protein_coding	NA	2348	0.251253	2.77118	0.0486162	0.149248
ENSG00000158863	FAM160B2	family with sequence similarity 160 member B2	protein_coding	64760	8300	-0.201513	4.85526	0.0486288	0.149255
ENSG00000089041	P2RX7	purinergic receptor P2X 7	protein_coding	5027	5546	0.187002	3.90659	0.0486696	0.149348
ENSG00000261326	LINC01355	long intergenic non-protein coding RNA 1355	lncRNA	NA	6182	0.273406	2.40639	0.0487307	0.149503
ENSG00000169018	FEM1B	fem-1 homolog B	protein_coding	10116	7624	0.248224	4.47211	0.0488126	0.149722
ENSG00000132704	FCRL2	Fc receptor like 2	protein_coding	79368	5058	0.245211	3.70147	0.0488321	0.149735
ENSG00000158201	ABHD3	abhydrolase domain containing 3, phospholipase	protein_coding	171586	4337	0.359237	5.34103	0.0488374	0.149735
ENSG00000134247	PTGFRN	prostaglandin F2 receptor inhibitor	protein_coding	5738	6488	-0.390378	-0.365876	0.0488952	0.149878
ENSG00000118482	PHF3	PHD finger protein 3	protein_coding	23469	20926	0.207375	5.46284	0.0489051	0.149878
ENSG00000034677	RNF19A	ring finger protein 19A, RBR E3 ubiquitin protein ligase	protein_coding	25897	5852	0.285096	4.78344	0.0489488	0.14998
ENSG00000276168	RN7SL1	RNA component of signal recognition particle 7SL1	misc_RNA	6029	299	-0.529986	4.85506	0.0489702	0.150014
ENSG00000254470	AP5B1	adaptor related protein complex 5 subunit beta 1	protein_coding	91056	6980	0.136377	7.11829	0.0490599	0.150254
ENSG00000083457	ITGAE	integrin subunit alpha E	protein_coding	3682	6602	0.188149	2.81663	0.0490697	0.150254
ENSG00000160310	PRMT2	protein arginine methyltransferase 2	protein_coding	3275	7603	0.123578	6.39831	0.0490988	0.150312
ENSG00000162545	CAMK2N1	calcium/calmodulin dependent protein kinase II inhibitor 1	protein_coding	55450	2605	-0.244549	0.126989	0.049111	0.150317
ENSG00000183878	UTY	ubiquitously transcribed tetratricopeptide repeat containing, Y-linked	protein_coding	7404	9191	0.147568	-1.5428	0.0491798	0.150495
ENSG00000214413	BBIP1	BBSome interacting protein 1	protein_coding	92482	8442	0.258077	4.21862	0.0492028	0.150511
ENSG00000145020	AMT	aminomethyltransferase	protein_coding	275	5675	-0.252663	3.12936	0.0492058	0.150511
ENSG00000153815	CMIP	c-Maf inducing protein	protein_coding	80790	12715	-0.230421	5.5782	0.0492465	0.150603
ENSG00000274561	AC005332.3	novel transcript	lncRNA	NA	446	0.272666	0.533735	0.0492592	0.15061
ENSG00000237440	ZNF737	zinc finger protein 737	protein_coding	100129842	8978	0.291598	3.0115	0.0493052	0.150682
ENSG00000275764	AC092747.4	novel transcript	lncRNA	NA	1861	0.2117	2.69467	0.0493076	0.150682
ENSG00000171169	NAIF1	nuclear apoptosis inducing factor 1	protein_coding	203245	3620	-0.180898	2.95104	0.0493143	0.150682
ENSG00000104974	LILRA1	leukocyte immunoglobulin like receptor A1	protein_coding	11024	3878	-0.14801	6.34333	0.0493445	0.150742
ENSG00000164548	TRA2A	transformer 2 alpha homolog	protein_coding	29896	3516	0.213284	5.71274	0.0494519	0.151022
ENSG00000133619	KRBA1	KRAB-A domain containing 1	protein_coding	84626	5337	-0.208258	2.509	0.0494644	0.151022
ENSG00000155966	AFF2	AF4/FMR2 family member 2	protein_coding	2334	14241	-0.371729	-0.231078	0.0494698	0.151022
ENSG00000166927	MS4A7	membrane spanning 4-domains A7	protein_coding	58475	4345	0.222293	5.18769	0.049478	0.151022
ENSG00000186529	CYP4F3	cytochrome P450 family 4 subfamily F member 3	protein_coding	4051	5517	0.29289	7.03533	0.0494954	0.151023
ENSG00000138592	USP8	ubiquitin specific peptidase 8	protein_coding	9101	20641	0.179165	5.03372	0.0494996	0.151023
ENSG00000234572	LINC01800	long intergenic non-protein coding RNA 1800	lncRNA	101927438	1977	-0.375223	-0.624896	0.0495282	0.151054
ENSG00000165512	ZNF22	zinc finger protein 22	protein_coding	7570	2103	0.304097	3.56704	0.0495307	0.151054
ENSG00000284152	MIR6758	microRNA 6758	miRNA	102465454	63	-0.214617	-0.123212	0.0495872	0.151194
ENSG00000055609	KMT2C	lysine methyltransferase 2C	protein_coding	58508	20112	0.332519	5.60279	0.0495982	0.151196
ENSG00000233184	AC093157.1	novel transcript	lncRNA	NA	9868	0.227684	2.81078	0.0496154	0.151216
ENSG00000135636	DYSF	dysferlin	protein_coding	8291	8389	-0.225486	7.6994	0.0496906	0.151413
ENSG00000153989	NUS1	NUS1 dehydrodolichyl diphosphate synthase subunit	protein_coding	116150	4796	0.271198	3.95835	0.0497133	0.151423
ENSG00000144182	LIPT1	lipoyltransferase 1	protein_coding	51601	2279	0.265744	1.68464	0.0497151	0.151423
ENSG00000168056	LTBP3	latent transforming growth factor beta binding protein 3	protein_coding	4054	10675	-0.232106	5.23749	0.0497328	0.151445
ENSG00000143498	TAF1A	TATA-box binding protein associated factor, RNA polymerase I subunit A	protein_coding	9015	2891	0.438431	0.623051	0.0497506	0.151467
ENSG00000138101	DTNB	dystrobrevin beta	protein_coding	1838	7146	-0.214222	2.18851	0.0497995	0.151553
ENSG00000198081	ZBTB14	zinc finger and BTB domain containing 14	protein_coding	7541	4144	0.23457	3.59667	0.0498001	0.151553
ENSG00000134375	TIMM17A	translocase of inner mitochondrial membrane 17A	protein_coding	10440	3504	0.204234	3.48598	0.0498135	0.151562
ENSG00000177191	B3GNT8	UDP-GlcNAc:betaGal beta-1,3-N-acetylglucosaminyltransferase 8	protein_coding	374907	1874	-0.351987	4.64647	0.0499151	0.151839
ENSG00000256229	ZNF486	zinc finger protein 486	protein_coding	90649	4273	0.301054	2.63985	0.0499797	0.151987
ENSG00000198783	ZNF830	zinc finger protein 830	protein_coding	91603	2238	0.173727	3.22321	0.0499878	0.151987
ENSG00000101298	SNPH	syntaphilin	protein_coding	9751	5709	-0.188484	2.99132	0.0500019	0.151987
ENSG00000173418	NAA20	N-alpha-acetyltransferase 20, NatB catalytic subunit	protein_coding	51126	2182	0.197072	3.0744	0.050006	0.151987
ENSG00000176148	TCP11L1	t-complex 11 like 1	protein_coding	55346	5370	0.233407	1.99443	0.0500546	0.152086
ENSG00000243207	PPAN-P2RY11	PPAN-P2RY11 readthrough	protein_coding	692312	2661	-0.195302	4.27968	0.0500596	0.152086
ENSG00000143869	GDF7	growth differentiation factor 7	protein_coding	151449	9267	0.372524	-0.354732	0.0501184	0.152213
ENSG00000184983	NDUFA6	NADH:ubiquinone oxidoreductase subunit A6	protein_coding	4700	1344	0.299668	3.36989	0.0501227	0.152213
ENSG00000145348	TBCK	TBC1 domain containing kinase	protein_coding	93627	10829	0.168841	3.04755	0.050166	0.152312
ENSG00000066117	SMARCD1	SWI/SNF related, matrix associated, actin dependent regulator of chromatin, subfamily d, member 1	protein_coding	6602	4903	-0.146025	5.24846	0.0502268	0.152429
ENSG00000103363	ELOB	elongin B	protein_coding	6923	1111	-0.355352	5.37242	0.0502344	0.152429
ENSG00000166398	GARRE1	granule associated Rac and RHOG effector 1	protein_coding	9710	7424	0.203916	4.10591	0.0502364	0.152429
ENSG00000198843	SELENOT	selenoprotein T	protein_coding	51714	4135	0.2337	5.70611	0.0502536	0.152443
ENSG00000270505	IGHV1OR15-1	immunoglobulin heavy variable 1/OR15-1 (non-functional)	IG_V_gene	NA	353	0.50981	1.49996	0.0502623	0.152443
ENSG00000083828	ZNF586	zinc finger protein 586	protein_coding	54807	5480	0.12861	4.26891	0.0502879	0.152489
ENSG00000108523	RNF167	ring finger protein 167	protein_coding	26001	2744	-0.167254	6.67837	0.0503568	0.152665
ENSG00000051128	HOMER3	homer scaffold protein 3	protein_coding	9454	3422	-0.272183	3.33193	0.0503752	0.152689
ENSG00000167792	NDUFV1	NADH:ubiquinone oxidoreductase core subunit V1	protein_coding	4723	5057	-0.194095	5.6273	0.0504016	0.152737
ENSG00000156411	ATP5MPL	ATP synthase membrane subunit 6.8PL	protein_coding	9556	3415	0.36993	4.06225	0.0504164	0.152744
ENSG00000198380	GFPT1	glutamine--fructose-6-phosphate transaminase 1	protein_coding	2673	8851	0.203733	3.39565	0.0504252	0.152744
ENSG00000241404	EGFL8	EGF like domain multiple 8	protein_coding	80864	2609	-0.254956	1.5844	0.050457	0.152808
ENSG00000179588	ZFPM1	zinc finger protein, FOG family member 1	protein_coding	161882	6162	-0.2612	2.33196	0.0504967	0.152896
ENSG00000158286	RNF207	ring finger protein 207	protein_coding	388591	6595	-0.255657	0.630657	0.0505155	0.15292
ENSG00000105967	TFEC	transcription factor EC	protein_coding	22797	8644	0.426746	3.53088	0.0505337	0.152923
ENSG00000163001	CFAP36	cilia and flagella associated protein 36	protein_coding	112942	2705	0.27066	2.46315	0.0505376	0.152923
ENSG00000173207	CKS1B	CDC28 protein kinase regulatory subunit 1B	protein_coding	1163	2340	0.359544	0.309463	0.0505594	0.152957
ENSG00000133985	TTC9	tetratricopeptide repeat domain 9	protein_coding	23508	5094	-0.14081	3.98548	0.0505901	0.15299
ENSG00000114744	COMMD2	COMM domain containing 2	protein_coding	51122	4895	0.189537	3.78895	0.0505917	0.15299
ENSG00000101255	TRIB3	tribbles pseudokinase 3	protein_coding	57761	3030	-0.22577	2.60269	0.0506133	0.153002
ENSG00000102804	TSC22D1	TSC22 domain family member 1	protein_coding	8848	8586	-0.245521	3.68629	0.0506169	0.153002
ENSG00000152270	PDE3B	phosphodiesterase 3B	protein_coding	5140	11626	0.331174	5.10584	0.0506289	0.153006
ENSG00000213024	NUP62	nucleoporin 62	protein_coding	23636	6020	-0.149042	5.05722	0.0506491	0.153035
ENSG00000148459	PDSS1	decaprenyl diphosphate synthase subunit 1	protein_coding	23590	1913	0.267077	1.01985	0.0506766	0.153083
ENSG00000144785	AC073896.1	novel protein	protein_coding	NA	1053	0.144324	4.01833	0.0506864	0.153083
ENSG00000099246	RAB18	RAB18, member RAS oncogene family	protein_coding	22931	6225	0.267048	4.97738	0.0507227	0.153131
ENSG00000160753	RUSC1	RUN and SH3 domain containing 1	protein_coding	23623	5429	-0.172473	3.1847	0.0507236	0.153131
ENSG00000182831	C16orf72	chromosome 16 open reading frame 72	protein_coding	29035	15874	0.248853	7.32998	0.0507384	0.153143
ENSG00000204186	ZDBF2	zinc finger DBF-type containing 2	protein_coding	57683	10901	0.551588	-0.23246	0.0507579	0.15317
ENSG00000107862	GBF1	golgi brefeldin A resistant guanine nucleotide exchange factor 1	protein_coding	8729	22901	-0.17672	5.42371	0.050793	0.153234
ENSG00000159228	CBR1	carbonyl reductase 1	protein_coding	873	2450	-0.188412	3.45913	0.0508005	0.153234
ENSG00000204469	PRRC2A	proline rich coiled-coil 2A	protein_coding	7916	9120	-0.18456	7.28437	0.050812	0.153237
ENSG00000178338	ZNF354B	zinc finger protein 354B	protein_coding	117608	3742	0.242578	2.14192	0.0508412	0.15327
ENSG00000101216	GMEB2	glucocorticoid modulatory element binding protein 2	protein_coding	26205	4767	-0.142097	4.61396	0.0508445	0.15327
ENSG00000116793	PHTF1	putative homeodomain transcription factor 1	protein_coding	10745	7170	0.20408	3.34314	0.0508658	0.153302
ENSG00000272106	AL691432.2	artifact	lncRNA	NA	2038	-0.204208	1.35758	0.0509299	0.153463
ENSG00000020129	NCDN	neurochondrin	protein_coding	23154	4917	-0.21155	3.58474	0.0509589	0.153518
ENSG00000107371	EXOSC3	exosome component 3	protein_coding	51010	7660	0.151617	3.0181	0.050982	0.153537
ENSG00000142694	EVA1B	eva-1 homolog B	protein_coding	55194	1211	-0.346759	2.05577	0.0509903	0.153537
ENSG00000281649	EBLN3P	endogenous Bornavirus like nucleoprotein 3, pseudogene	lncRNA	100506710	10492	0.340481	5.48524	0.0509973	0.153537
ENSG00000100347	SAMM50	SAMM50 sorting and assembly machinery component	protein_coding	25813	6410	-0.155716	4.16578	0.0510269	0.153544
ENSG00000215068	AC025171.2	novel transcript, antisense to ANXA2R	lncRNA	153684	5465	0.272482	1.63844	0.0510285	0.153544
ENSG00000143319	ISG20L2	interferon stimulated exonuclease gene 20 like 2	protein_coding	81875	5229	-0.115946	4.75606	0.0510341	0.153544
ENSG00000204592	HLA-E	major histocompatibility complex, class I, E	protein_coding	3133	2922	0.116151	11.2839	0.0510424	0.153544
ENSG00000121417	ZNF211	zinc finger protein 211	protein_coding	10520	4562	0.120641	3.94882	0.0510624	0.153572
ENSG00000198001	IRAK4	interleukin 1 receptor associated kinase 4	protein_coding	51135	5629	0.142831	5.78687	0.0510835	0.153589
ENSG00000157322	CLEC18A	C-type lectin domain family 18 member A	protein_coding	348174	6140	-0.292229	0.973247	0.0510895	0.153589
ENSG00000140259	MFAP1	microfibril associated protein 1	protein_coding	4236	2261	-0.138538	3.92983	0.0511007	0.153589
ENSG00000137807	KIF23	kinesin family member 23	protein_coding	9493	6576	0.394567	-0.266876	0.0511133	0.153589
ENSG00000284360	MIR6125	microRNA 6125	miRNA	102465133	96	0.443846	0.416903	0.0511216	0.153589
ENSG00000025796	SEC63	SEC63 homolog, protein translocation regulator	protein_coding	11231	8606	0.142929	4.5952	0.0511378	0.153606
ENSG00000224397	PELATON	plaque enriched lncRNA in atherosclerotic and inflammatory bowel macrophage regulation	lncRNA	100506115	7390	-0.176565	6.58846	0.0511547	0.153625
ENSG00000082515	MRPL22	mitochondrial ribosomal protein L22	protein_coding	29093	5264	0.333366	2.10762	0.0511686	0.153634
ENSG00000122705	CLTA	clathrin light chain A	protein_coding	1211	2515	-0.166823	5.00804	0.0512262	0.153757
ENSG00000168872	DDX19A	DEAD-box helicase 19A	protein_coding	55308	7847	-0.140488	4.01758	0.0512351	0.153757
ENSG00000255439	AC135050.2	novel protein, VKORC1 and PRSS53 readthrough	protein_coding	NA	2716	-0.23462	4.2685	0.0512416	0.153757
ENSG00000161513	FDXR	ferredoxin reductase	protein_coding	2232	3599	-0.285509	1.62517	0.051286	0.153803
ENSG00000186197	EDARADD	EDAR associated death domain	protein_coding	128178	3996	-0.238176	1.67781	0.051291	0.153803
ENSG00000106415	GLCCI1	glucocorticoid induced 1	protein_coding	113263	6883	0.291495	3.7532	0.0513314	0.153803
ENSG00000269900	RMRP	RNA component of mitochondrial RNA processing endoribonuclease	lncRNA	6023	268	-0.649101	-0.571134	0.0513333	0.153803
ENSG00000277027	RMRP	RNA component of mitochondrial RNA processing endoribonuclease	ribozyme	NA	264	-0.649101	-0.571134	0.0513333	0.153803
ENSG00000120370	GORAB	golgin, RAB6 interacting	protein_coding	92344	4159	0.342474	1.57252	0.0513418	0.153803
ENSG00000275560	AC008115.3	novel transcript	lncRNA	NA	549	0.543255	0.218555	0.0513511	0.153803
ENSG00000204439	C6orf47	chromosome 6 open reading frame 47	protein_coding	57827	2481	-0.130156	4.49844	0.0513541	0.153803
ENSG00000257950	P2RX5-TAX1BP3	P2RX5-TAX1BP3 readthrough (NMD candidate)	protein_coding	NA	5905	-0.168291	4.94029	0.0513586	0.153803
ENSG00000204584	AC027801.1	novel transcript, antisense to TAC4	lncRNA	NA	2100	-0.275055	1.30554	0.0513642	0.153803
ENSG00000163082	SGPP2	sphingosine-1-phosphate phosphatase 2	protein_coding	130367	4983	0.209868	0.882956	0.0513818	0.15381
ENSG00000133027	PEMT	phosphatidylethanolamine N-methyltransferase	protein_coding	10400	1720	-0.283919	1.97296	0.0513977	0.15381
ENSG00000112033	PPARD	peroxisome proliferator activated receptor delta	protein_coding	5467	4457	-0.150874	4.77136	0.0514031	0.15381
ENSG00000124788	ATXN1	ataxin 1	protein_coding	6310	19278	0.166702	5.46463	0.0514118	0.15381
ENSG00000131462	TUBG1	tubulin gamma 1	protein_coding	7283	2408	-0.230744	2.07734	0.0514201	0.15381
ENSG00000065054	SLC9A3R2	SLC9A3 regulator 2	protein_coding	9351	3516	-0.313434	0.525192	0.0514463	0.153828
ENSG00000087266	SH3BP2	SH3 domain binding protein 2	protein_coding	6452	13918	0.102389	7.80265	0.0514475	0.153828
ENSG00000130731	METTL26	methyltransferase like 26	protein_coding	84326	1830	-0.306377	3.95374	0.0514619	0.153839
ENSG00000185829	ARL17A	ADP ribosylation factor like GTPase 17A	protein_coding	51326	6508	0.220505	3.24126	0.0514756	0.153848
ENSG00000123545	NDUFAF4	NADH:ubiquinone oxidoreductase complex assembly factor 4	protein_coding	29078	2548	0.253515	1.74048	0.0515326	0.153987
ENSG00000164292	RHOBTB3	Rho related BTB domain containing 3	protein_coding	22836	8827	0.363383	0.733125	0.0515567	0.154026
ENSG00000172086	KRCC1	lysine rich coiled-coil 1	protein_coding	51315	2028	0.354955	3.58723	0.0515915	0.154092
ENSG00000170906	NDUFA3	NADH:ubiquinone oxidoreductase subunit A3	protein_coding	4696	2475	-0.247357	3.98331	0.0516001	0.154092
ENSG00000204351	SKIV2L	Ski2 like RNA helicase	protein_coding	6499	5524	-0.15169	5.48051	0.0516673	0.15426
ENSG00000081307	UBA5	ubiquitin like modifier activating enzyme 5	protein_coding	79876	8072	0.242323	3.39283	0.0516857	0.15427
ENSG00000146904	EPHA1	EPH receptor A1	protein_coding	2041	4697	-0.308402	2.81074	0.051692	0.15427
ENSG00000235007	AL158151.3	novel protein	protein_coding	NA	4324	-0.247489	2.32916	0.0517139	0.154303
ENSG00000180758	GPR157	G protein-coupled receptor 157	protein_coding	80045	5304	-0.181077	2.35696	0.0517424	0.154303
ENSG00000211716	TRBV9	T cell receptor beta variable 9	TR_V_gene	NA	390	-0.240596	1.66154	0.0517526	0.154303
ENSG00000157895	C12orf43	chromosome 12 open reading frame 43	protein_coding	64897	6140	-0.143525	2.63551	0.0517526	0.154303
ENSG00000118960	HS1BP3	HCLS1 binding protein 3	protein_coding	64342	14625	-0.208772	4.59898	0.051757	0.154303
ENSG00000104969	SGTA	small glutamine rich tetratricopeptide repeat containing alpha	protein_coding	6449	8248	-0.207131	4.92927	0.0517674	0.154303
ENSG00000071859	FAM50A	family with sequence similarity 50 member A	protein_coding	9130	2552	-0.235619	4.51428	0.0518422	0.154477
ENSG00000168807	SNTB2	syntrophin beta 2	protein_coding	6645	9875	0.201082	3.94354	0.0518472	0.154477
ENSG00000100036	SLC35E4	solute carrier family 35 member E4	protein_coding	339665	5402	-0.347126	-0.143343	0.0518752	0.154528
ENSG00000197566	ZNF624	zinc finger protein 624	protein_coding	57547	5093	0.462974	1.19214	0.0519226	0.154637
ENSG00000109911	ELP4	elongator acetyltransferase complex subunit 4	protein_coding	26610	27247	-0.116556	2.81662	0.0519395	0.154655
ENSG00000111058	ACSS3	acyl-CoA synthetase short chain family member 3	protein_coding	79611	18465	0.320249	1.14694	0.0519523	0.154661
ENSG00000183955	KMT5A	lysine methyltransferase 5A	protein_coding	387893	4574	-0.117175	3.44753	0.0519665	0.154671
ENSG00000050426	LETMD1	LETM1 domain containing 1	protein_coding	25875	6032	0.113496	5.07006	0.0520242	0.154798
ENSG00000013374	NUB1	negative regulator of ubiquitin like proteins 1	protein_coding	51667	5411	-0.133985	5.98116	0.052033	0.154798
ENSG00000113532	ST8SIA4	ST8 alpha-N-acetyl-neuraminide alpha-2,8-sialyltransferase 4	protein_coding	7903	7812	0.286334	6.27073	0.0520413	0.154798
ENSG00000041880	PARP3	poly(ADP-ribose) polymerase family member 3	protein_coding	10039	2928	-0.224847	2.42981	0.0521135	0.154913
ENSG00000130764	LRRC47	leucine rich repeat containing 47	protein_coding	57470	4509	-0.102361	4.5365	0.0521175	0.154913
ENSG00000164300	SERINC5	serine incorporator 5	protein_coding	256987	9539	0.220457	5.14398	0.0521263	0.154913
ENSG00000185947	ZNF267	zinc finger protein 267	protein_coding	10308	6284	0.43769	4.30404	0.0521311	0.154913
ENSG00000260537	AC012184.2	novel protein, DDX19B and DDX19A readthrough	protein_coding	NA	2587	-0.151884	4.06549	0.0521338	0.154913
ENSG00000182197	EXT1	exostosin glycosyltransferase 1	protein_coding	2131	8298	-0.174063	2.9623	0.0521845	0.155031
ENSG00000182899	RPL35A	ribosomal protein L35a	protein_coding	6165	2899	0.451312	6.75707	0.0521977	0.155038
ENSG00000249592	AC139887.2	novel transcript, antisense to PCGF3	lncRNA	100129917	4671	0.260174	2.35308	0.0522116	0.155047
ENSG00000167770	OTUB1	OTU deubiquitinase, ubiquitin aldehyde binding 1	protein_coding	55611	5336	-0.21256	5.82732	0.0522311	0.155073
ENSG00000162676	GFI1	growth factor independent 1 transcriptional repressor	protein_coding	2672	5069	0.253037	2.87457	0.0522544	0.15511
ENSG00000127585	FBXL16	F-box and leucine rich repeat protein 16	protein_coding	146330	3968	-0.189684	2.99127	0.0522667	0.155115
ENSG00000134987	WDR36	WD repeat domain 36	protein_coding	134430	7656	0.207904	3.91916	0.0522895	0.155151
ENSG00000102780	DGKH	diacylglycerol kinase eta	protein_coding	160851	19742	0.391331	2.36534	0.0523133	0.155175
ENSG00000166523	CLEC4E	C-type lectin domain family 4 member E	protein_coding	26253	2364	0.27589	5.92937	0.0523195	0.155175
ENSG00000244575	IGKV1-27	immunoglobulin kappa variable 1-27	IG_V_gene	NA	382	0.41535	2.03036	0.0523637	0.155262
ENSG00000265458	AC132938.3	novel transcript, antisense NARF	lncRNA	NA	1097	-0.292748	-0.221422	0.0523705	0.155262
ENSG00000211962	IGHV1-46	immunoglobulin heavy variable 1-46	IG_V_gene	NA	655	0.598348	1.68366	0.0524027	0.155324
ENSG00000174151	CYB561D1	cytochrome b561 family member D1	protein_coding	284613	5690	0.113176	5.36615	0.0524203	0.155324
ENSG00000241351	IGKV3-11	immunoglobulin kappa variable 3-11	IG_V_gene	NA	392	0.456422	4.26036	0.0524239	0.155324
ENSG00000260482	AC008870.1	novel transcript	lncRNA	NA	3315	0.362811	1.13713	0.0524808	0.155397
ENSG00000172243	CLEC7A	C-type lectin domain containing 7A	protein_coding	64581	4190	0.299946	7.6892	0.0524853	0.155397
ENSG00000116406	EDEM3	ER degradation enhancing alpha-mannosidase like protein 3	protein_coding	80267	7792	0.420375	4.84749	0.0524907	0.155397
ENSG00000198551	ZNF627	zinc finger protein 627	protein_coding	199692	3811	0.230541	2.05446	0.0525007	0.155397
ENSG00000125498	KIR2DL1	killer cell immunoglobulin like receptor, two Ig domains and long cytoplasmic tail 1	protein_coding	3802	1692	-0.376125	0.324809	0.0525024	0.155397
ENSG00000239282	CASTOR1	cytosolic arginine sensor for mTORC1 subunit 1	protein_coding	652968	2741	-0.20195	1.89974	0.0525297	0.155445
ENSG00000212123	PRR22	proline rich 22	protein_coding	163154	1787	-0.316607	0.364097	0.0525714	0.155537
ENSG00000115274	INO80B	INO80 complex subunit B	protein_coding	83444	1442	-0.211674	3.37683	0.0525826	0.155538
ENSG00000198556	ZNF789	zinc finger protein 789	protein_coding	285989	6645	0.173114	2.88022	0.052606	0.155559
ENSG00000180901	KCTD2	potassium channel tetramerization domain containing 2	protein_coding	23510	5279	-0.130897	5.00173	0.0526325	0.155559
ENSG00000267368	UPK3BL1	uroplakin 3B like 1	protein_coding	100134938	1342	-0.179892	4.99499	0.0526325	0.155559
ENSG00000137124	ALDH1B1	aldehyde dehydrogenase 1 family member B1	protein_coding	219	3117	-0.155078	1.25656	0.0526331	0.155559
ENSG00000139597	N4BP2L1	NEDD4 binding protein 2 like 1	protein_coding	90634	6053	0.170785	4.37711	0.0527082	0.155749
ENSG00000245164	LINC00861	long intergenic non-protein coding RNA 861	lncRNA	100130231	8758	0.225225	7.31938	0.0527479	0.155834
ENSG00000228474	OST4	oligosaccharyltransferase complex subunit 4, non-catalytic	protein_coding	100128731	600	-0.308145	5.89892	0.0527996	0.155955
ENSG00000164663	USP49	ubiquitin specific peptidase 49	protein_coding	25862	10921	0.170589	2.77369	0.0528232	0.155993
ENSG00000180776	ZDHHC20	zinc finger DHHC-type palmitoyltransferase 20	protein_coding	253832	5576	0.341444	5.44224	0.0528478	0.156033
ENSG00000165698	SPACA9	sperm acrosome associated 9	protein_coding	11092	2823	-0.226019	-0.0503506	0.0528812	0.1561
ENSG00000102001	CACNA1F	calcium voltage-gated channel subunit alpha1 F	protein_coding	778	6928	-0.256625	0.137927	0.0529511	0.156263
ENSG00000036257	CUL3	cullin 3	protein_coding	8452	11505	0.141419	5.66046	0.0529584	0.156263
ENSG00000140464	PML	PML nuclear body scaffold	protein_coding	5371	12672	-0.234461	5.65187	0.0529705	0.156267
ENSG00000185122	HSF1	heat shock transcription factor 1	protein_coding	3297	5305	-0.205887	5.30519	0.0529939	0.156304
ENSG00000076650	GPATCH1	G-patch domain containing 1	protein_coding	55094	4469	-0.143594	2.84914	0.0530204	0.15635
ENSG00000164830	OXR1	oxidation resistance 1	protein_coding	55074	7079	0.349404	3.80027	0.0530775	0.156467
ENSG00000112378	PERP	p53 apoptosis effector related to PMP22	protein_coding	64065	4198	0.301738	0.528342	0.0530818	0.156467
ENSG00000168874	ATOH8	atonal bHLH transcription factor 8	protein_coding	84913	9296	-0.313367	-0.180458	0.0530984	0.156483
ENSG00000135148	TRAFD1	TRAF-type zinc finger domain containing 1	protein_coding	10906	3898	-0.161006	5.91038	0.0531247	0.156514
ENSG00000286221	AC009070.1	novel protein	protein_coding	NA	2625	0.394936	0.694409	0.0531306	0.156514
ENSG00000143971	ETAA1	ETAA1 activator of ATR kinase	protein_coding	54465	7477	0.472068	2.0711	0.0531545	0.156552
ENSG00000123353	ORMDL2	ORMDL sphingolipid biosynthesis regulator 2	protein_coding	29095	2688	-0.197733	3.72912	0.0531846	0.156559
ENSG00000145495	MARCHF6	membrane associated ring-CH-type finger 6	protein_coding	10299	11344	0.218869	6.35832	0.0531936	0.156559
ENSG00000136450	SRSF1	serine and arginine rich splicing factor 1	protein_coding	6426	5781	0.192421	6.66145	0.0531942	0.156559
ENSG00000137168	PPIL1	peptidylprolyl isomerase like 1	protein_coding	51645	1589	0.169731	2.41006	0.0532046	0.156559
ENSG00000142676	RPL11	ribosomal protein L11	protein_coding	6135	2659	0.521195	7.72094	0.0532112	0.156559
ENSG00000174607	UGT8	UDP glycosyltransferase 8	protein_coding	7368	4385	0.43829	-0.991648	0.053233	0.156591
ENSG00000240065	PSMB9	proteasome 20S subunit beta 9	protein_coding	5698	3338	-0.20981	6.65209	0.0532667	0.15665
ENSG00000101361	NOP56	NOP56 ribonucleoprotein	protein_coding	10528	4950	-0.159863	5.62426	0.0532748	0.15665
ENSG00000125945	ZNF436	zinc finger protein 436	protein_coding	80818	4786	0.153164	2.30553	0.0533236	0.156761
ENSG00000163584	RPL22L1	ribosomal protein L22 like 1	protein_coding	200916	2051	0.751302	1.41236	0.0533548	0.156821
ENSG00000204348	DXO	decapping exoribonuclease	protein_coding	1797	2481	-0.188274	3.1784	0.0534651	0.157081
ENSG00000092020	PPP2R3C	protein phosphatase 2 regulatory subunit B''gamma	protein_coding	55012	3863	0.24381	4.80287	0.0534726	0.157081
ENSG00000175938	ORAI3	ORAI calcium release-activated calcium modulator 3	protein_coding	93129	2641	-0.178418	4.67212	0.0534763	0.157081
ENSG00000120925	RNF170	ring finger protein 170	protein_coding	81790	6055	0.153918	3.37412	0.0534953	0.157105
ENSG00000131171	SH3BGRL	SH3 domain binding glutamate rich protein like	protein_coding	6451	2145	-0.220612	6.47279	0.0535365	0.157194
ENSG00000143033	MTF2	metal response element binding transcription factor 2	protein_coding	22823	5907	0.25157	3.82759	0.0536034	0.157358
ENSG00000136630	HLX	H2.0 like homeobox	protein_coding	3142	5629	-0.275114	4.6126	0.0536574	0.157456
ENSG00000113460	BRIX1	biogenesis of ribosomes BRX1	protein_coding	55299	4710	0.26984	2.45323	0.0536589	0.157456
ENSG00000108829	LRRC59	leucine rich repeat containing 59	protein_coding	55379	4540	-0.166733	4.71221	0.0537032	0.157554
ENSG00000145569	OTULINL	OTU deubiquitinase with linear linkage specificity like	protein_coding	54491	7040	0.196511	4.46056	0.0537301	0.157582
ENSG00000146731	CCT6A	chaperonin containing TCP1 subunit 6A	protein_coding	908	3846	0.139339	5.39167	0.0537347	0.157582
ENSG00000138777	PPA2	inorganic pyrophosphatase 2	protein_coding	27068	4640	0.240773	3.67431	0.0537596	0.157623
ENSG00000250021	ARPIN-AP3S2	ARPIN-AP3S2 readthrough	protein_coding	100526783	2673	-0.156831	4.27847	0.0537811	0.15764
ENSG00000132341	RAN	RAN, member RAS oncogene family	protein_coding	5901	4667	0.212807	5.67455	0.0537873	0.15764
ENSG00000236104	ZBTB22	zinc finger and BTB domain containing 22	protein_coding	9278	2737	-0.122147	3.72305	0.0537994	0.157643
ENSG00000136026	CKAP4	cytoskeleton associated protein 4	protein_coding	10970	3666	-0.200563	5.38047	0.0538131	0.157651
ENSG00000163517	HDAC11	histone deacetylase 11	protein_coding	79885	5231	-0.222192	1.62415	0.0539088	0.157859
ENSG00000184675	AMER1	APC membrane recruitment protein 1	protein_coding	139285	8407	0.210058	1.72742	0.0539136	0.157859
ENSG00000127980	PEX1	peroxisomal biogenesis factor 1	protein_coding	5189	7838	0.224673	3.44142	0.0539171	0.157859
ENSG00000112578	BYSL	bystin like	protein_coding	705	1937	-0.249214	1.57101	0.0540085	0.158086
ENSG00000075239	ACAT1	acetyl-CoA acetyltransferase 1	protein_coding	38	5869	0.309831	3.00676	0.0540166	0.158086
ENSG00000008394	MGST1	microsomal glutathione S-transferase 1	protein_coding	4257	7441	-0.238377	2.99661	0.0541754	0.158482
ENSG00000177225	GATD1	glutamine amidotransferase like class 1 domain containing 1	protein_coding	347862	5510	-0.154951	4.59239	0.0541772	0.158482
ENSG00000100324	TAB1	TGF-beta activated kinase 1 (MAP3K7) binding protein 1	protein_coding	10454	4419	-0.166079	4.31525	0.0541876	0.158482
ENSG00000130363	RSPH3	radial spoke head 3	protein_coding	83861	6576	-0.196722	2.5053	0.0541962	0.158482
ENSG00000122733	PHF24	PHD finger protein 24	protein_coding	23349	5813	-0.32318	-0.656536	0.0542375	0.158571
ENSG00000107954	NEURL1	neuralized E3 ubiquitin protein ligase 1	protein_coding	9148	4961	-0.275303	2.21839	0.0542662	0.158622
ENSG00000171475	WIPF2	WAS/WASL interacting protein family member 2	protein_coding	147179	8123	-0.147619	5.53475	0.054298	0.158683
ENSG00000086065	CHMP5	charged multivesicular body protein 5	protein_coding	51510	2391	0.393936	4.11446	0.054317	0.158706
ENSG00000197020	ZNF100	zinc finger protein 100	protein_coding	163227	6558	0.3079	2.22932	0.0543312	0.158716
ENSG00000172469	MANEA	mannosidase endo-alpha	protein_coding	79694	5190	0.478792	2.67589	0.0543514	0.158742
ENSG00000103540	CCP110	centriolar coiled-coil protein 110	protein_coding	9738	10142	0.269081	3.16889	0.0543643	0.158748
ENSG00000159210	SNF8	SNF8 subunit of ESCRT-II	protein_coding	11267	4995	-0.179036	4.36759	0.0543784	0.158757
ENSG00000121577	POPDC2	popeye domain containing 2	protein_coding	64091	2208	-0.211283	1.2313	0.0544846	0.159029
ENSG00000170917	NUDT6	nudix hydrolase 6	protein_coding	11162	6582	0.396707	-0.572842	0.0544939	0.159029
ENSG00000119777	TMEM214	transmembrane protein 214	protein_coding	54867	4909	-0.197591	4.95383	0.0545379	0.159088
ENSG00000143382	ADAMTSL4	ADAMTS like 4	protein_coding	54507	6432	-0.22648	4.96806	0.0545452	0.159088
ENSG00000126217	MCF2L	MCF.2 cell line derived transforming sequence like	protein_coding	23263	23158	-0.223695	1.58325	0.0545472	0.159088
ENSG00000171861	MRM3	mitochondrial rRNA methyltransferase 3	protein_coding	55178	1985	-0.161899	2.31613	0.0545846	0.159122
ENSG00000177556	ATOX1	antioxidant 1 copper chaperone	protein_coding	475	5239	-0.182683	3.22389	0.0545963	0.159122
ENSG00000080839	RBL1	RB transcriptional corepressor like 1	protein_coding	5933	5956	0.213504	2.76735	0.0546114	0.159122
ENSG00000256100	AP000721.1	novel transcript	protein_coding	NA	559	-0.235369	4.48167	0.0546359	0.159122
ENSG00000159917	ZNF235	zinc finger protein 235	protein_coding	9310	5989	0.278262	1.7144	0.0546368	0.159122
ENSG00000172845	SP3	Sp3 transcription factor	protein_coding	6670	17223	0.328962	6.22294	0.054642	0.159122
ENSG00000054983	GALC	galactosylceramidase	protein_coding	2581	6736	0.179416	4.71353	0.0546703	0.159122
ENSG00000170860	LSM3	LSM3 homolog, U6 small nuclear RNA and mRNA degradation associated	protein_coding	27258	3359	0.475587	2.1709	0.0546711	0.159122
ENSG00000179304	FAM156B	family with sequence similarity 156 member B	protein_coding	727866	4456	0.144999	3.63954	0.0546737	0.159122
ENSG00000169740	ZNF32	zinc finger protein 32	protein_coding	7580	1460	0.325482	2.83398	0.054675	0.159122
ENSG00000136104	RNASEH2B	ribonuclease H2 subunit B	protein_coding	79621	26222	0.16932	4.69485	0.0546919	0.159122
ENSG00000012211	PRICKLE3	prickle planar cell polarity protein 3	protein_coding	4007	3656	-0.292566	2.82464	0.054692	0.159122
ENSG00000167625	ZNF526	zinc finger protein 526	protein_coding	116115	4230	-0.207627	2.76627	0.0548062	0.159402
ENSG00000150967	ABCB9	ATP binding cassette subfamily B member 9	protein_coding	23457	13291	0.364287	0.824031	0.0548104	0.159402
ENSG00000180479	ZNF571	zinc finger protein 571	protein_coding	51276	6208	0.344718	0.851273	0.0550043	0.159933
ENSG00000144659	SLC25A38	solute carrier family 25 member 38	protein_coding	54977	2662	-0.182569	4.57237	0.0550313	0.15998
ENSG00000164327	RICTOR	RPTOR independent companion of MTOR complex 2	protein_coding	253260	13540	0.441069	5.9949	0.0550528	0.160004
ENSG00000185052	SLC24A3	solute carrier family 24 member 3	protein_coding	57419	3926	-0.334875	-0.0407667	0.0550702	0.160004
ENSG00000140853	NLRC5	NLR family CARD domain containing 5	protein_coding	84166	12386	0.180654	7.49021	0.0550731	0.160004
ENSG00000273294	C1QTNF3-AMACR	C1QTNF3-AMACR readthrough (NMD candidate)	protein_coding	NA	3424	-0.167695	2.56448	0.0551185	0.16009
ENSG00000125551	PLGLB2	plasminogen like B2	protein_coding	5342	4036	0.194561	1.78927	0.0551327	0.16009
ENSG00000243509	TNFRSF6B	TNF receptor superfamily member 6b	protein_coding	8771	1140	-0.320894	0.0280915	0.0551361	0.16009
ENSG00000161057	PSMC2	proteasome 26S subunit, ATPase 2	protein_coding	5701	8637	0.252754	4.47005	0.0551695	0.160155
ENSG00000284952	AC104472.3	novel transcript	protein_coding	NA	3746	0.310863	2.38861	0.055208	0.160234
ENSG00000165915	SLC39A13	solute carrier family 39 member 13	protein_coding	91252	4579	-0.182609	4.28235	0.0552687	0.160323
ENSG00000115211	EIF2B4	eukaryotic translation initiation factor 2B subunit delta	protein_coding	8890	5312	-0.162013	3.92308	0.0552765	0.160323
ENSG00000105369	CD79A	CD79a molecule	protein_coding	973	1344	-0.284114	6.25887	0.0552857	0.160323
ENSG00000163597	SNHG16	small nucleolar RNA host gene 16	lncRNA	100507246	5364	-0.182213	5.05937	0.0552922	0.160323
ENSG00000132749	TESMIN	testis expressed metallothionein like protein	protein_coding	9633	5789	-0.206442	1.74336	0.0552944	0.160323
ENSG00000174996	KLC2	kinesin light chain 2	protein_coding	64837	5479	-0.219579	3.07484	0.0553716	0.160504
ENSG00000134480	CCNH	cyclin H	protein_coding	902	5981	0.195736	3.78595	0.0553812	0.160504
ENSG00000152464	RPP38	ribonuclease P/MRP subunit p38	protein_coding	10557	1930	-0.163589	2.43148	0.0553956	0.160504
ENSG00000285329	AC025283.2	novel protein	protein_coding	NA	1270	-0.184298	2.3414	0.0554022	0.160504
ENSG00000178537	SLC25A20	solute carrier family 25 member 20	protein_coding	788	1898	0.129241	4.34293	0.0554128	0.160504
ENSG00000160219	GAB3	GRB2 associated binding protein 3	protein_coding	139716	5272	0.116109	5.47048	0.0554355	0.160537
ENSG00000196547	MAN2A2	mannosidase alpha class 2A member 2	protein_coding	4122	9763	0.147032	6.76654	0.0554656	0.160592
ENSG00000183019	MCEMP1	mast cell expressed membrane protein 1	protein_coding	199675	1906	-0.270273	4.30523	0.0555217	0.160722
ENSG00000010030	ETV7	ETS variant transcription factor 7	protein_coding	51513	2374	-0.390933	1.56257	0.0555677	0.160805
ENSG00000108262	GIT1	GIT ArfGAP 1	protein_coding	28964	5650	-0.176669	5.20251	0.0555729	0.160805
ENSG00000260911	AC135050.3	novel transcript	lncRNA	NA	449	-0.253419	0.263083	0.0556047	0.160849
ENSG00000055208	TAB2	TGF-beta activated kinase 1 (MAP3K7) binding protein 2	protein_coding	23118	5922	0.270052	6.03609	0.0556104	0.160849
ENSG00000261114	AC012181.1	novel transcript, sense intronic to HERPUD1	lncRNA	NA	699	0.4727	-0.549086	0.0556338	0.160884
ENSG00000084090	STARD7	StAR related lipid transfer domain containing 7	protein_coding	56910	4414	0.12845	5.85897	0.0556537	0.160909
ENSG00000006576	PHTF2	putative homeodomain transcription factor 2	protein_coding	57157	8646	0.385752	3.88519	0.0556735	0.160934
ENSG00000163781	TOPBP1	DNA topoisomerase II binding protein 1	protein_coding	11073	7337	0.188034	4.53073	0.0557414	0.161098
ENSG00000283341	AC068205.2	novel transcript	lncRNA	NA	3652	0.224278	1.7432	0.0557694	0.161147
ENSG00000162129	CLPB	caseinolytic mitochondrial matrix peptidase chaperone subunit B	protein_coding	81570	12428	-0.182034	2.9233	0.055785	0.161159
ENSG00000147419	CCDC25	coiled-coil domain containing 25	protein_coding	55246	4410	0.195059	3.26035	0.0558115	0.161203
ENSG00000100379	KCTD17	potassium channel tetramerization domain containing 17	protein_coding	79734	2786	-0.247835	3.05105	0.0558773	0.161361
ENSG00000156860	FBRS	fibrosin	protein_coding	64319	7214	-0.1674	6.65052	0.0559816	0.161629
ENSG00000172575	RASGRP1	RAS guanyl releasing protein 1	protein_coding	10125	6105	0.280017	5.29929	0.0560065	0.161669
ENSG00000258388	PPT2-EGFL8	PPT2-EGFL8 readthrough (NMD candidate)	protein_coding	NA	5512	-0.247342	2.36454	0.0560391	0.161727
ENSG00000163344	PMVK	phosphomevalonate kinase	protein_coding	10654	1002	-0.243713	3.15774	0.0560749	0.161727
ENSG00000285827	AP001267.5	novel protein	protein_coding	NA	6447	0.323064	4.94146	0.0560765	0.161727
ENSG00000144224	UBXN4	UBX domain protein 4	protein_coding	23190	4998	0.317909	5.89064	0.0560865	0.161727
ENSG00000188428	BLOC1S5	biogenesis of lysosomal organelles complex 1 subunit 5	protein_coding	63915	3297	0.152827	2.98976	0.0560889	0.161727
ENSG00000226479	TMEM185B	transmembrane protein 185B	protein_coding	79134	5922	0.125093	4.63399	0.0560943	0.161727
ENSG00000019995	ZRANB1	zinc finger RANBP2-type containing 1	protein_coding	54764	5993	-0.154778	4.94279	0.0561556	0.161871
ENSG00000286022	AL121899.2	novel protein	protein_coding	NA	2857	-0.443021	2.35546	0.0562176	0.16198
ENSG00000054793	ATP9A	ATPase phospholipid transporting 9A (putative)	protein_coding	10079	8073	-0.318745	1.70083	0.0562336	0.16198
ENSG00000110429	FBXO3	F-box protein 3	protein_coding	26273	12446	0.253721	4.51541	0.0562381	0.16198
ENSG00000088325	TPX2	TPX2 microtubule nucleation factor	protein_coding	22974	3605	0.413327	0.488837	0.0562383	0.16198
ENSG00000156603	MED19	mediator complex subunit 19	protein_coding	219541	1877	-0.197587	1.95795	0.0562661	0.162027
ENSG00000177485	ZBTB33	zinc finger and BTB domain containing 33	protein_coding	10009	5313	0.261785	4.37097	0.0563152	0.162136
ENSG00000196976	LAGE3	L antigen family member 3	protein_coding	8270	949	-0.289009	2.03936	0.0563481	0.162199
ENSG00000125780	TGM3	transglutaminase 3	protein_coding	7053	2694	-0.442862	2.35594	0.0563656	0.162216
ENSG00000150347	ARID5B	AT-rich interaction domain 5B	protein_coding	84159	8760	0.186297	4.04486	0.0563953	0.16225
ENSG00000167645	YIF1B	Yip1 interacting factor homolog B, membrane trafficking protein	protein_coding	90522	4723	-0.250078	4.3984	0.0563998	0.16225
ENSG00000155903	RASA2	RAS p21 protein activator 2	protein_coding	5922	6015	0.316047	5.21981	0.0564279	0.162298
ENSG00000151012	SLC7A11	solute carrier family 7 member 11	protein_coding	23657	9645	0.475913	-0.643394	0.0564547	0.16233
ENSG00000157020	SEC13	SEC13 homolog, nuclear pore and COPII coat complex component	protein_coding	6396	5380	-0.134168	5.04549	0.0564618	0.16233
ENSG00000251546	IGKV1D-39	immunoglobulin kappa variable 1D-39	IG_V_gene	NA	376	0.34219	3.31761	0.0565259	0.162482
ENSG00000178163	ZNF518B	zinc finger protein 518B	protein_coding	85460	10915	0.176704	3.76451	0.0565869	0.162625
ENSG00000143157	POGK	pogo transposable element derived with KRAB domain	protein_coding	57645	8463	0.09733	5.04458	0.05662	0.162688
ENSG00000172890	NADSYN1	NAD synthetase 1	protein_coding	55191	16263	0.123037	6.64323	0.0566336	0.162694
ENSG00000145545	SRD5A1	steroid 5 alpha-reductase 1	protein_coding	6715	7631	-0.138117	2.98919	0.0566814	0.162799
ENSG00000137642	SORL1	sortilin related receptor 1	protein_coding	6653	19408	0.261808	9.24236	0.0567056	0.162836
ENSG00000256039	LINC02446	long intergenic non-protein coding RNA 2446	lncRNA	NA	1320	0.253028	1.94046	0.0567367	0.162844
ENSG00000100764	PSMC1	proteasome 26S subunit, ATPase 1	protein_coding	5700	6129	-0.162178	3.53505	0.0567402	0.162844
ENSG00000130997	POLN	DNA polymerase nu	protein_coding	353497	7721	0.246983	0.790732	0.0567425	0.162844
ENSG00000113141	IK	IK cytokine	protein_coding	3550	4037	-0.115254	5.73711	0.0568738	0.163171
ENSG00000136193	SCRN1	secernin 1	protein_coding	9805	6048	-0.157694	3.6499	0.0568791	0.163171
ENSG00000271698	AC233992.2	novel transcript	protein_coding	NA	1596	-0.27401	0.965161	0.0569077	0.16322
ENSG00000082516	GEMIN5	gem nuclear organelle associated protein 5	protein_coding	25929	5644	-0.176387	2.88418	0.0570915	0.163715
ENSG00000160055	TMEM234	transmembrane protein 234	protein_coding	56063	3571	-0.210026	3.20424	0.0571226	0.163771
ENSG00000143158	MPC2	mitochondrial pyruvate carrier 2	protein_coding	25874	2638	-0.16908	3.85467	0.0571592	0.163812
ENSG00000211942	IGHV3-13	immunoglobulin heavy variable 3-13	IG_V_gene	NA	430	0.449586	-0.160403	0.0571595	0.163812
ENSG00000133597	ADCK2	aarF domain containing kinase 2	protein_coding	90956	3110	-0.191572	3.24671	0.0571834	0.163834
ENSG00000151136	BTBD11	BTB domain containing 11	protein_coding	121551	7916	-0.145305	2.82164	0.05719	0.163834
ENSG00000100410	PHF5A	PHD finger protein 5A	protein_coding	84844	1202	0.273469	3.05037	0.0572535	0.163962
ENSG00000092470	WDR76	WD repeat domain 76	protein_coding	79968	4054	0.226163	1.88911	0.0572681	0.163962
ENSG00000175711	B3GNTL1	UDP-GlcNAc:betaGal beta-1,3-N-acetylglucosaminyltransferase like 1	protein_coding	146712	6891	-0.208766	4.33186	0.0572689	0.163962
ENSG00000188419	CHM	CHM Rab escort protein	protein_coding	1121	8644	0.331773	2.90592	0.0573019	0.16401
ENSG00000004399	PLXND1	plexin D1	protein_coding	23129	9557	-0.212404	5.05489	0.0573187	0.16401
ENSG00000255717	SNHG1	small nucleolar RNA host gene 1	lncRNA	23642	3970	0.167583	4.99959	0.0573311	0.16401
ENSG00000274072	AP000769.3	NULL	sRNA	NA	57	-0.313256	0.120366	0.0573316	0.16401
ENSG00000285589	AC010422.8	novel transcript	protein_coding	NA	5025	-0.192263	6.13244	0.0573486	0.164026
ENSG00000215375	MYL5	myosin light chain 5	protein_coding	4636	4305	-0.281442	1.59643	0.0574128	0.164177
ENSG00000217555	CKLF	chemokine like factor	protein_coding	51192	1161	0.277985	5.29402	0.0575207	0.164412
ENSG00000144827	ABHD10	abhydrolase domain containing 10, depalmitoylase	protein_coding	55347	3026	0.224242	3.90056	0.0575251	0.164412
ENSG00000167130	DOLPP1	dolichyldiphosphatase 1	protein_coding	57171	2238	-0.155727	2.46923	0.0575341	0.164412
ENSG00000166780	BMERB1	bMERB domain containing 1	protein_coding	89927	3508	-0.362046	-0.107548	0.0575616	0.164412
ENSG00000284642	AL139424.2	novel transcript	lncRNA	NA	1477	-0.32123	-0.534348	0.057562	0.164412
ENSG00000133246	PRAM1	PML-RARA regulated adaptor molecule 1	protein_coding	84106	3291	-0.246511	6.27886	0.0575637	0.164412
ENSG00000273136	NBPF26	NBPF member 26	protein_coding	101060684	6782	0.179327	4.23083	0.0575841	0.164438
ENSG00000093144	ECHDC1	ethylmalonyl-CoA decarboxylase 1	protein_coding	55862	5676	0.239686	4.62602	0.0576055	0.164466
ENSG00000140990	NDUFB10	NADH:ubiquinone oxidoreductase subunit B10	protein_coding	4716	1040	-0.22553	4.56445	0.0576647	0.164602
ENSG00000145416	MARCHF1	membrane associated ring-CH-type finger 1	protein_coding	55016	10421	0.270096	5.04677	0.0576919	0.164647
ENSG00000280789	PAGR1	PAXIP1 associated glutamate rich protein 1	protein_coding	79447	3874	-0.15007	4.46139	0.0577395	0.164723
ENSG00000145014	TMEM44	transmembrane protein 44	protein_coding	93109	4561	0.257745	-0.594898	0.0577413	0.164723
ENSG00000147649	MTDH	metadherin	protein_coding	92140	7876	0.224115	5.52122	0.0577699	0.164742
ENSG00000188566	NDOR1	NADPH dependent diflavin oxidoreductase 1	protein_coding	27158	2836	-0.238329	4.25998	0.0577708	0.164742
ENSG00000261884	AC040162.1	novel transcript	protein_coding	NA	5685	-0.204814	6.25495	0.0578415	0.164894
ENSG00000116754	SRSF11	serine and arginine rich splicing factor 11	protein_coding	9295	8473	0.355807	6.37939	0.0578548	0.164894
ENSG00000108443	RPS6KB1	ribosomal protein S6 kinase B1	protein_coding	6198	7697	0.226249	4.02187	0.0578589	0.164894
ENSG00000186814	ZSCAN30	zinc finger and SCAN domain containing 30	protein_coding	100101467	8271	0.313052	2.45965	0.057886	0.164939
ENSG00000132549	VPS13B	vacuolar protein sorting 13 homolog B	protein_coding	157680	16716	0.20833	4.87172	0.0579868	0.165193
ENSG00000149182	ARFGAP2	ADP ribosylation factor GTPase activating protein 2	protein_coding	84364	5918	-0.153284	6.00335	0.0580167	0.165246
ENSG00000198113	TOR4A	torsin family 4 member A	protein_coding	54863	4171	-0.189115	4.68158	0.0580374	0.165272
ENSG00000171467	ZNF318	zinc finger protein 318	protein_coding	24149	9728	0.142834	4.38029	0.0580723	0.165338
ENSG00000143127	ITGA10	integrin subunit alpha 10	protein_coding	8515	6242	0.222398	0.681756	0.0581032	0.165371
ENSG00000167363	FN3K	fructosamine 3 kinase	protein_coding	64122	3831	-0.390512	-0.311552	0.0581069	0.165371
ENSG00000169252	ADRB2	adrenoceptor beta 2	protein_coding	154	2013	0.163246	3.50146	0.0581359	0.165421
ENSG00000102409	BEX4	brain expressed X-linked 4	protein_coding	56271	1312	-0.139982	3.07315	0.0581752	0.1655
ENSG00000124772	CPNE5	copine 5	protein_coding	57699	5772	-0.280157	3.9111	0.0581927	0.165502
ENSG00000177463	NR2C2	nuclear receptor subfamily 2 group C member 2	protein_coding	7182	11821	0.26846	5.48956	0.058199	0.165502
ENSG00000198598	MMP17	matrix metallopeptidase 17	protein_coding	4326	4003	-0.230419	2.84998	0.0582287	0.165554
ENSG00000185100	ADSS1	adenylosuccinate synthase 1	protein_coding	122622	5732	-0.276199	-0.494457	0.0583101	0.165753
ENSG00000070018	LRP6	LDL receptor related protein 6	protein_coding	4040	10369	0.34302	0.00454759	0.0584336	0.166064
ENSG00000125834	STK35	serine/threonine kinase 35	protein_coding	140901	6839	0.119478	5.07674	0.0584487	0.166064
ENSG00000164463	CREBRF	CREB3 regulatory factor	protein_coding	153222	12333	0.300727	6.26587	0.0584544	0.166064
ENSG00000188878	FBF1	Fas binding factor 1	protein_coding	85302	6730	-0.210172	3.03651	0.0584658	0.166064
ENSG00000259448	LINC02352	long intergenic non-protein coding RNA 2352	lncRNA	NA	2524	-0.236949	1.88648	0.0584861	0.166089
ENSG00000269343	ZNF587B	zinc finger protein 587B	protein_coding	100293516	6079	0.116332	3.71306	0.0585016	0.1661
ENSG00000166685	COG1	component of oligomeric golgi complex 1	protein_coding	9382	5317	-0.151399	4.46848	0.0585227	0.166127
ENSG00000011566	MAP4K3	mitogen-activated protein kinase kinase kinase kinase 3	protein_coding	8491	6056	0.548063	1.34907	0.0585478	0.166165
ENSG00000254341	SNORD87	small nucleolar RNA, C/D box 87	snoRNA	NA	89	-0.424137	-0.277182	0.0585956	0.166268
ENSG00000241685	ARPC1A	actin related protein 2/3 complex subunit 1A	protein_coding	10552	2065	-0.154823	4.70316	0.0586078	0.16627
ENSG00000136643	RPS6KC1	ribosomal protein S6 kinase C1	protein_coding	26750	6191	0.124435	3.09811	0.0586301	0.1663
ENSG00000284461	AC027644.4	novel transcript	protein_coding	NA	4139	0.10887	4.36757	0.0586622	0.166358
ENSG00000111832	RWDD1	RWD domain containing 1	protein_coding	51389	5867	0.369467	3.06782	0.0586747	0.166361
ENSG00000156042	CFAP70	cilia and flagella associated protein 70	protein_coding	118491	7432	0.246991	0.936894	0.0587161	0.166367
ENSG00000141076	UTP4	UTP4 small subunit processome component	protein_coding	84916	5600	-0.173896	3.33655	0.0587185	0.166367
ENSG00000168961	LGALS9	galectin 9	protein_coding	3965	5714	-0.215662	6.90809	0.0587228	0.166367
ENSG00000116863	ADPRS	ADP-ribosylserine hydrolase	protein_coding	54936	1651	-0.177453	4.0532	0.0587232	0.166367
ENSG00000130244	FAM98C	family with sequence similarity 98 member C	protein_coding	147965	4598	-0.167626	3.76478	0.0587784	0.16647
ENSG00000115446	UNC50	unc-50 inner nuclear membrane RNA binding protein	protein_coding	25972	2230	0.126813	3.92299	0.0587834	0.16647
ENSG00000101557	USP14	ubiquitin specific peptidase 14	protein_coding	9097	5987	0.163383	4.3912	0.0587945	0.16647
ENSG00000134070	IRAK2	interleukin 1 receptor associated kinase 2	protein_coding	3656	3431	-0.246104	1.91465	0.0588146	0.166494
ENSG00000261459	AC002310.4	novel transcript	protein_coding	NA	1515	-0.163062	1.8058	0.0588461	0.166551
ENSG00000162139	NEU3	neuraminidase 3	protein_coding	10825	7212	0.113405	3.86916	0.0588915	0.166621
ENSG00000057608	GDI2	GDP dissociation inhibitor 2	protein_coding	2665	3918	0.157205	7.11087	0.0588941	0.166621
ENSG00000251259	AC004069.1	novel transcript	lncRNA	NA	549	-0.28947	1.47212	0.0589097	0.166632
ENSG00000081189	MEF2C	myocyte enhancer factor 2C	protein_coding	4208	11755	0.155775	5.01229	0.0589211	0.166632
ENSG00000104866	PPP1R37	protein phosphatase 1 regulatory subunit 37	protein_coding	284352	7701	-0.214265	3.4925	0.0589648	0.166722
ENSG00000114656	CFAP92	cilia and flagella associated protein 92 (putative)	protein_coding	57501	12033	-0.25484	1.89223	0.0591124	0.167107
ENSG00000164902	PHAX	phosphorylated adaptor for RNA export	protein_coding	51808	3662	0.165733	3.37942	0.0591539	0.167191
ENSG00000155850	SLC26A2	solute carrier family 26 member 2	protein_coding	1836	8580	0.309481	2.76576	0.0592756	0.167502
ENSG00000160551	TAOK1	TAO kinase 1	protein_coding	57551	17091	0.262589	5.4577	0.0592881	0.167505
ENSG00000160799	CCDC12	coiled-coil domain containing 12	protein_coding	151903	4754	-0.200272	3.74693	0.0593124	0.16754
ENSG00000155465	SLC7A7	solute carrier family 7 member 7	protein_coding	9056	5131	-0.12825	6.49555	0.0593704	0.167671
ENSG00000284719	AL033527.3	novel transcript	lncRNA	NA	1744	-0.272745	-0.161094	0.0594165	0.167755
ENSG00000163466	ARPC2	actin related protein 2/3 complex subunit 2	protein_coding	10109	6515	0.162352	8.56715	0.0594234	0.167755
ENSG00000152582	SPEF2	sperm flagellar 2	protein_coding	79925	16140	0.234434	1.61267	0.0595151	0.167981
ENSG00000270181	BIVM-ERCC5	BIVM-ERCC5 readthrough	protein_coding	100533467	5709	0.136946	5.43611	0.0595474	0.168039
ENSG00000130881	LRP3	LDL receptor related protein 3	protein_coding	4037	5346	-0.322321	2.62434	0.0595698	0.168069
ENSG00000163378	EOGT	EGF domain specific O-linked N-acetylglucosamine transferase	protein_coding	285203	5365	0.353645	1.77195	0.059584	0.168076
ENSG00000257176	AC009318.1	novel transcript, antisense to FAR2	lncRNA	100506606	6167	0.22225	1.7083	0.0596233	0.168092
ENSG00000142552	RCN3	reticulocalbin 3	protein_coding	57333	1703	-0.341446	4.59216	0.0596363	0.168092
ENSG00000100453	GZMB	granzyme B	protein_coding	3002	1411	-0.319103	5.12745	0.0596373	0.168092
ENSG00000263715	LINC02210-CRHR1	LINC02210-CRHR1 readthrough	protein_coding	1394	2771	0.425516	-0.15515	0.0596459	0.168092
ENSG00000068650	ATP11A	ATPase phospholipid transporting 11A	protein_coding	23250	13733	0.284662	5.59046	0.0596481	0.168092
ENSG00000243477	NAA80	N-alpha-acetyltransferase 80, NatH catalytic subunit	protein_coding	24142	2183	-0.265479	2.89728	0.0596631	0.168101
ENSG00000114988	LMAN2L	lectin, mannose binding 2 like	protein_coding	81562	2709	-0.159646	2.75045	0.0596798	0.168109
ENSG00000067082	KLF6	Kruppel like factor 6	protein_coding	1316	6139	0.239939	7.53022	0.0596895	0.168109
ENSG00000129351	ILF3	interleukin enhancer binding factor 3	protein_coding	3609	11022	0.142915	6.8644	0.0597543	0.168259
ENSG00000104783	KCNN4	potassium calcium-activated channel subfamily N member 4	protein_coding	3783	3404	-0.190428	4.00186	0.0597875	0.168277
ENSG00000131188	PRR7	proline rich 7, synaptic	protein_coding	80758	1753	-0.262311	1.5583	0.0598037	0.168277
ENSG00000235111	Z97192.3	novel transcript	lncRNA	NA	2975	-0.303136	-0.142766	0.0598153	0.168277
ENSG00000104872	PIH1D1	PIH1 domain containing 1	protein_coding	55011	3331	-0.202532	4.68549	0.0598165	0.168277
ENSG00000235863	B3GALT4	beta-1,3-galactosyltransferase 4	protein_coding	8705	2365	-0.237967	3.56242	0.0598194	0.168277
ENSG00000131238	PPT1	palmitoyl-protein thioesterase 1	protein_coding	5538	3372	0.101472	7.72954	0.0598606	0.168318
ENSG00000203705	TATDN3	TatD DNase domain containing 3	protein_coding	128387	3992	-0.128352	3.06816	0.059865	0.168318
ENSG00000061918	GUCY1B1	guanylate cyclase 1 soluble subunit beta 1	protein_coding	2983	3944	-0.407457	0.737922	0.0598691	0.168318
ENSG00000196636	SDHAF3	succinate dehydrogenase complex assembly factor 3	protein_coding	57001	1195	-0.234291	1.60145	0.0598855	0.168331
ENSG00000188070	C11orf95	chromosome 11 open reading frame 95	protein_coding	65998	5948	0.177505	1.40959	0.0599125	0.168374
ENSG00000079134	THOC1	THO complex 1	protein_coding	9984	8102	0.140993	3.83133	0.0599735	0.168509
ENSG00000268614	AC008878.2	novel transcript	protein_coding	NA	942	-0.251942	2.97218	0.0599839	0.168509
ENSG00000229692	SOS1-IT1	SOS1 intronic transcript 1	lncRNA	NA	1254	0.347999	-0.0896672	0.0600072	0.168522
ENSG00000062822	POLD1	DNA polymerase delta 1, catalytic subunit	protein_coding	5424	4934	-0.224273	3.57532	0.060012	0.168522
ENSG00000102781	KATNAL1	katanin catalytic subunit A1 like 1	protein_coding	84056	8172	0.21159	1.29456	0.0600522	0.168553
ENSG00000265148	TSPOAP1-AS1	TSPOAP1, SUPT4H1 and RNF43 antisense RNA 1	lncRNA	100506779	3875	-0.127364	4.57589	0.0600559	0.168553
ENSG00000188283	ZNF383	zinc finger protein 383	protein_coding	163087	8417	0.175657	2.78299	0.0600584	0.168553
ENSG00000140382	HMG20A	high mobility group 20A	protein_coding	10363	6403	0.124227	4.27978	0.060082	0.168586
ENSG00000143252	SDHC	succinate dehydrogenase complex subunit C	protein_coding	6391	1902	-0.126656	4.67419	0.060128	0.168683
ENSG00000141068	KSR1	kinase suppressor of ras 1	protein_coding	8844	12178	0.145334	5.29675	0.0601661	0.168747
ENSG00000122644	ARL4A	ADP ribosylation factor like GTPase 4A	protein_coding	10124	3585	-0.238285	1.9759	0.0601746	0.168747
ENSG00000102760	RGCC	regulator of cell cycle	protein_coding	28984	1030	-0.225606	3.81675	0.0601904	0.168759
ENSG00000114062	UBE3A	ubiquitin protein ligase E3A	protein_coding	7337	19033	0.237341	4.46089	0.0602464	0.168883
ENSG00000073614	KDM5A	lysine demethylase 5A	protein_coding	5927	12029	0.138217	5.59947	0.0602875	0.168965
ENSG00000170852	KBTBD2	kelch repeat and BTB domain containing 2	protein_coding	25948	4850	0.21291	5.50269	0.0603549	0.169118
ENSG00000087088	BAX	BCL2 associated X, apoptosis regulator	protein_coding	581	2587	-0.194681	5.20946	0.0603655	0.169118
ENSG00000007237	GAS7	growth arrest specific 7	protein_coding	8522	10158	-0.169166	6.32167	0.0604025	0.169188
ENSG00000078596	ITM2A	integral membrane protein 2A	protein_coding	9452	2051	0.264479	4.84201	0.0604193	0.16919
ENSG00000198879	SFMBT2	Scm like with four mbt domains 2	protein_coding	57713	10083	0.273271	3.27968	0.0604269	0.16919
ENSG00000110717	NDUFS8	NADH:ubiquinone oxidoreductase core subunit S8	protein_coding	4728	4523	-0.255447	4.0863	0.060556	0.169519
ENSG00000231721	LINC-PINT	long intergenic non-protein coding RNA, p53 induced transcript	lncRNA	378805	9030	0.156236	3.385	0.0606119	0.169642
ENSG00000133114	GPALPP1	GPALPP motifs containing 1	protein_coding	55425	10842	0.197653	3.52449	0.0606484	0.169712
ENSG00000126351	THRA	thyroid hormone receptor alpha	protein_coding	7067	7334	-0.152454	4.06077	0.0606616	0.169712
ENSG00000137073	UBAP2	ubiquitin associated protein 2	protein_coding	55833	10620	-0.171647	3.3998	0.0606737	0.169712
ENSG00000110711	AIP	aryl hydrocarbon receptor interacting protein	protein_coding	9049	1655	-0.200915	5.27651	0.0606841	0.169712
ENSG00000139182	CLSTN3	calsyntenin 3	protein_coding	9746	6730	-0.136353	4.97323	0.0607325	0.169783
ENSG00000171159	C9orf16	chromosome 9 open reading frame 16	protein_coding	79095	1653	-0.326473	4.84374	0.0607331	0.169783
ENSG00000106268	NUDT1	nudix hydrolase 1	protein_coding	4521	2093	-0.289586	2.2325	0.0607658	0.169842
ENSG00000286646	AL121933.2	novel transcript, antisense to MAP3K5	lncRNA	NA	1096	0.212653	1.40778	0.0608006	0.169906
ENSG00000181481	RNF135	ring finger protein 135	protein_coding	84282	2246	-0.169595	4.52178	0.0608164	0.169917
ENSG00000272741	AC069257.3	novel protein	protein_coding	NA	708	0.193358	2.00774	0.0608368	0.169941
ENSG00000274322	AL136531.2	novel protein	protein_coding	NA	1375	-0.235687	3.56441	0.0608542	0.169956
ENSG00000157992	KRTCAP3	keratinocyte associated protein 3	protein_coding	200634	1403	-0.2569	0.463332	0.0608915	0.170027
ENSG00000008853	RHOBTB2	Rho related BTB domain containing 2	protein_coding	23221	6611	-0.197142	2.61759	0.0609082	0.170041
ENSG00000111319	SCNN1A	sodium channel epithelial 1 subunit alpha	protein_coding	6337	5876	-0.311746	-0.39046	0.0609285	0.170064
ENSG00000116750	UCHL5	ubiquitin C-terminal hydrolase L5	protein_coding	51377	6661	0.232933	3.29236	0.0609415	0.170068
ENSG00000130768	SMPDL3B	sphingomyelin phosphodiesterase acid like 3B	protein_coding	27293	2663	-0.338692	-0.4483	0.0609858	0.170127
ENSG00000075624	ACTB	actin beta	protein_coding	60	4405	-0.169593	11.973	0.0609864	0.170127
ENSG00000110075	PPP6R3	protein phosphatase 6 regulatory subunit 3	protein_coding	55291	8305	0.16967	5.76208	0.0609998	0.170131
ENSG00000176087	SLC35A4	solute carrier family 35 member A4	protein_coding	113829	3648	-0.186446	5.55059	0.0610587	0.170262
ENSG00000153391	INO80C	INO80 complex subunit C	protein_coding	125476	5073	-0.169129	2.65626	0.0610931	0.170325
ENSG00000099991	CABIN1	calcineurin binding protein 1	protein_coding	23523	9388	-0.161286	6.65302	0.0611286	0.17037
ENSG00000185201	IFITM2	interferon induced transmembrane protein 2	protein_coding	10581	1543	-0.168889	10.8414	0.0611354	0.17037
ENSG00000255398	HCAR3	hydroxycarboxylic acid receptor 3	protein_coding	8843	2056	0.19479	6.58398	0.0611447	0.17037
ENSG00000100299	ARSA	arylsulfatase A	protein_coding	410	4501	-0.199878	6.01551	0.0611862	0.170452
ENSG00000171476	HOPX	HOP homeobox	protein_coding	84525	7753	0.222886	3.52851	0.0612269	0.170533
ENSG00000099860	GADD45B	growth arrest and DNA damage inducible beta	protein_coding	4616	2138	-0.170303	4.95617	0.0612499	0.170564
ENSG00000109618	SEPSECS	Sep (O-phosphoserine) tRNA:Sec (selenocysteine) tRNA synthase	protein_coding	51091	6239	0.273004	2.90856	0.061278	0.170609
ENSG00000155100	OTUD6B	OTU deubiquitinase 6B	protein_coding	51633	3977	0.387282	1.79988	0.0612964	0.170613
ENSG00000125457	MIF4GD	MIF4G domain containing	protein_coding	57409	3675	-0.181106	4.0721	0.0613069	0.170613
ENSG00000164181	ELOVL7	ELOVL fatty acid elongase 7	protein_coding	79993	4461	-0.430123	0.876721	0.061315	0.170613
ENSG00000246985	SOCS2-AS1	SOCS2 antisense RNA 1	lncRNA	144481	4441	-0.237385	0.282148	0.0613574	0.170665
ENSG00000179698	WDR97	WD repeat domain 97	protein_coding	340390	8980	-0.332144	0.700405	0.0613577	0.170665
ENSG00000149262	INTS4	integrator complex subunit 4	protein_coding	92105	6067	-0.108479	4.41479	0.0613718	0.170672
ENSG00000114738	MAPKAPK3	MAPK activated protein kinase 3	protein_coding	7867	3915	-0.138023	6.48651	0.0614574	0.170876
ENSG00000139546	TARBP2	TARBP2 subunit of RISC loading complex	protein_coding	6895	4090	-0.220686	3.33828	0.0614717	0.170883
ENSG00000181652	ATG9B	autophagy related 9B	protein_coding	285973	6391	-0.248845	2.14296	0.0614977	0.170922
ENSG00000103550	KNOP1	lysine rich nucleolar protein 1	protein_coding	400506	7758	-0.129479	2.40472	0.0615159	0.17094
ENSG00000186468	RPS23	ribosomal protein S23	protein_coding	6228	4061	0.376791	7.4122	0.0615338	0.17094
ENSG00000162746	FCRLB	Fc receptor like B	protein_coding	127943	2592	-0.27207	-0.307041	0.0615398	0.17094
ENSG00000124074	ENKD1	enkurin domain containing 1	protein_coding	84080	2665	-0.231848	2.21656	0.0615678	0.170968
ENSG00000135925	WNT10A	Wnt family member 10A	protein_coding	80326	2920	-0.253728	0.823318	0.0615737	0.170968
ENSG00000143365	RORC	RAR related orphan receptor C	protein_coding	6097	6517	0.163174	2.5672	0.0616259	0.17108
ENSG00000161395	PGAP3	post-GPI attachment to proteins phospholipase 3	protein_coding	93210	3619	-0.21048	3.84018	0.0616431	0.171094
ENSG00000123384	LRP1	LDL receptor related protein 1	protein_coding	4035	20859	-0.238801	5.758	0.0616614	0.171112
ENSG00000085514	PILRA	paired immunoglobin like type 2 receptor alpha	protein_coding	29992	1990	-0.18353	7.11407	0.0616986	0.171182
ENSG00000228300	FAM174C	family with sequence similarity 174 member C	protein_coding	55009	2096	-0.282779	3.58482	0.0617754	0.171347
ENSG00000243364	EFNA4	ephrin A4	protein_coding	1945	1257	-0.148625	1.79668	0.0617926	0.171347
ENSG00000014641	MDH1	malate dehydrogenase 1	protein_coding	4190	4990	0.277676	4.89881	0.0618147	0.171347
ENSG00000170634	ACYP2	acylphosphatase 2	protein_coding	98	4964	-0.147563	1.55689	0.0618165	0.171347
ENSG00000171148	TADA3	transcriptional adaptor 3	protein_coding	10474	4234	-0.168776	6.00884	0.0618262	0.171347
ENSG00000078177	N4BP2	NEDD4 binding protein 2	protein_coding	55728	9811	0.365354	2.4072	0.0618359	0.171347
ENSG00000153914	SREK1	splicing regulatory glutamic acid and lysine rich protein 1	protein_coding	140890	18240	0.32096	4.40031	0.0618419	0.171347
ENSG00000096401	CDC5L	cell division cycle 5 like	protein_coding	988	6241	0.122518	4.56337	0.061862	0.171347
ENSG00000249684	AC106795.2	novel transcript, antisense to PROP1	lncRNA	NA	3511	-0.242131	1.50978	0.0618655	0.171347
ENSG00000149100	EIF3M	eukaryotic translation initiation factor 3 subunit M	protein_coding	10480	7430	0.182032	5.67429	0.0618802	0.171347
ENSG00000130640	TUBGCP2	tubulin gamma complex associated protein 2	protein_coding	10844	7697	-0.165389	5.54353	0.0618893	0.171347
ENSG00000171817	ZNF540	zinc finger protein 540	protein_coding	163255	4386	0.29	2.14539	0.0619101	0.171372
ENSG00000278311	GGNBP2	gametogenetin binding protein 2	protein_coding	79893	9705	0.131117	5.53591	0.0620133	0.171624
ENSG00000159873	CCDC117	coiled-coil domain containing 117	protein_coding	150275	4326	0.231245	4.01946	0.0620368	0.171633
ENSG00000047648	ARHGAP6	Rho GTPase activating protein 6	protein_coding	395	8893	-0.523533	-0.248558	0.0620517	0.171633
ENSG00000116791	CRYZ	crystallin zeta	protein_coding	1429	4085	0.361758	2.55084	0.0620552	0.171633
ENSG00000187626	ZKSCAN4	zinc finger with KRAB and SCAN domains 4	protein_coding	387032	5346	0.136134	2.7119	0.0620642	0.171633
ENSG00000088888	MAVS	mitochondrial antiviral signaling protein	protein_coding	57506	11771	0.125625	6.35984	0.0620798	0.171643
ENSG00000114779	ABHD14B	abhydrolase domain containing 14B	protein_coding	84836	3161	-0.208476	5.24846	0.0620922	0.171644
ENSG00000099203	TMED1	transmembrane p24 trafficking protein 1	protein_coding	11018	1884	-0.207881	2.88329	0.0621228	0.171681
ENSG00000101236	RNF24	ring finger protein 24	protein_coding	11237	7644	0.194214	7.60906	0.0621296	0.171681
ENSG00000239203	AC093484.1	novel transcript	lncRNA	NA	477	-0.188102	2.01407	0.062164	0.171727
ENSG00000174775	HRAS	HRas proto-oncogene, GTPase	protein_coding	3265	1880	-0.235791	2.38417	0.0621712	0.171727
ENSG00000185838	GNB1L	G protein subunit beta 1 like	protein_coding	54584	6989	-0.191752	1.61404	0.062182	0.171727
ENSG00000161013	MGAT4B	alpha-1,3-mannosyl-glycoprotein 4-beta-N-acetylglucosaminyltransferase B	protein_coding	11282	5495	-0.176043	5.16747	0.0622233	0.171808
ENSG00000197951	ZNF71	zinc finger protein 71	protein_coding	58491	6134	-0.173224	1.85303	0.0623124	0.171996
ENSG00000205903	ZNF316	zinc finger protein 316	protein_coding	100131017	7662	-0.191735	5.66207	0.0623152	0.171996
ENSG00000255245	FXYD6-FXYD2	FXYD6-FXYD2 readthrough	protein_coding	100533181	782	-0.250532	0.390604	0.0623404	0.172007
ENSG00000184007	PTP4A2	protein tyrosine phosphatase 4A2	protein_coding	8073	6708	0.161337	7.27575	0.0623434	0.172007
ENSG00000205581	HMGN1	high mobility group nucleosome binding domain 1	protein_coding	3150	5042	0.178429	5.70814	0.0623663	0.172009
ENSG00000117862	TXNDC12	thioredoxin domain containing 12	protein_coding	51060	2864	0.166358	5.48213	0.0623769	0.172009
ENSG00000023608	SNAPC1	small nuclear RNA activating complex polypeptide 1	protein_coding	6617	2593	0.327356	1.10846	0.06238	0.172009
ENSG00000173327	MAP3K11	mitogen-activated protein kinase kinase kinase 11	protein_coding	4296	10563	-0.186293	6.90775	0.0624151	0.172073
ENSG00000143387	CTSK	cathepsin K	protein_coding	1513	8447	0.133147	3.08865	0.0624678	0.172159
ENSG00000167595	PROSER3	proline and serine rich 3	protein_coding	148137	6327	-0.190758	3.18243	0.0624926	0.172159
ENSG00000090372	STRN4	striatin 4	protein_coding	29888	7637	-0.144782	6.21465	0.0624997	0.172159
ENSG00000213672	NCKIPSD	NCK interacting protein with SH3 domain	protein_coding	51517	3431	-0.200024	2.77408	0.062502	0.172159
ENSG00000254363	AC011379.2	novel transcript	lncRNA	101929719	6140	-0.328483	-0.180177	0.0625062	0.172159
ENSG00000198951	NAGA	alpha-N-acetylgalactosaminidase	protein_coding	4668	3726	-0.151473	5.43204	0.0625311	0.17217
ENSG00000257390	AC023055.1	novel protein	protein_coding	NA	2534	0.21757	3.87824	0.0625458	0.17217
ENSG00000072609	CHFR	checkpoint with forkhead and ring finger domains	protein_coding	55743	17113	0.0905125	5.65569	0.0625461	0.17217
ENSG00000140563	MCTP2	multiple C2 and transmembrane domain containing 2	protein_coding	55784	13237	0.188409	5.99113	0.0625877	0.172199
ENSG00000267454	ZNF582-AS1	ZNF582 antisense RNA 1 (head to head)	lncRNA	386758	2069	-0.258387	-0.211994	0.0626051	0.172199
ENSG00000210077	MT-TV	mitochondrially encoded tRNA-Val (GUN)	Mt_tRNA	NA	69	-0.40326	5.20314	0.0626085	0.172199
ENSG00000150637	CD226	CD226 molecule	protein_coding	10666	13659	0.260924	4.61609	0.0626168	0.172199
ENSG00000261359	PYCARD-AS1	PYCARD antisense RNA 1	lncRNA	100652740	1095	-0.44894	-0.26542	0.0626168	0.172199
ENSG00000177374	HIC1	HIC ZBTB transcriptional repressor 1	protein_coding	3090	8108	-0.307779	0.81442	0.0626461	0.172247
ENSG00000100997	ABHD12	abhydrolase domain containing 12, lysophospholipase	protein_coding	26090	4479	-0.189346	3.56517	0.0626724	0.172286
ENSG00000211460	TSN	translin	protein_coding	7247	4395	0.135099	4.70474	0.0626842	0.172286
ENSG00000117242	PINK1-AS	PINK1 antisense RNA	lncRNA	100861548	4443	-0.193671	3.84988	0.0627082	0.172318
ENSG00000164219	PGGT1B	protein geranylgeranyltransferase type I subunit beta	protein_coding	5229	10069	0.263297	4.26972	0.0627284	0.172341
ENSG00000258727	AL135999.1	novel transcript, antisense to AP1G2	lncRNA	102724814	3243	-0.205707	3.71279	0.062749	0.172346
ENSG00000238260	AL513320.1	novel transcript	lncRNA	NA	622	-0.233592	0.220318	0.0627541	0.172346
ENSG00000269891	ARHGAP19-SLIT1	ARHGAP19-SLIT1 readthrough (NMD candidate)	protein_coding	NA	4089	0.443255	1.23051	0.0627799	0.172383
ENSG00000096696	DSP	desmoplakin	protein_coding	1832	10048	-0.40846	-0.88156	0.0628339	0.172499
ENSG00000151948	GLT1D1	glycosyltransferase 1 domain containing 1	protein_coding	144423	3478	-0.196219	6.4921	0.0629549	0.172798
ENSG00000157637	SLC38A10	solute carrier family 38 member 10	protein_coding	124565	7907	-0.205829	6.10007	0.0629838	0.172844
ENSG00000167740	CYB5D2	cytochrome b5 domain containing 2	protein_coding	124936	2182	-0.157188	2.16021	0.0629958	0.172844
ENSG00000173818	ENDOV	endonuclease V	protein_coding	284131	7253	-0.136464	2.23601	0.0630177	0.172857
ENSG00000182022	CHST15	carbohydrate sulfotransferase 15	protein_coding	51363	6543	0.157911	7.35768	0.0630245	0.172857
ENSG00000111300	NAA25	N-alpha-acetyltransferase 25, NatB auxiliary subunit	protein_coding	80018	9902	0.238774	3.43189	0.0631157	0.173074
ENSG00000112576	CCND3	cyclin D3	protein_coding	896	5761	-0.132803	7.4154	0.0631277	0.173074
ENSG00000123146	ADGRE5	adhesion G protein-coupled receptor E5	protein_coding	976	5382	-0.151315	8.78315	0.0631719	0.173162
ENSG00000166170	BAG5	BAG cochaperone 5	protein_coding	9529	5271	0.12547	4.50719	0.0632527	0.173342
ENSG00000104763	ASAH1	N-acylsphingosine amidohydrolase 1	protein_coding	427	15378	0.187999	7.59705	0.0632701	0.173342
ENSG00000183723	CMTM4	CKLF like MARVEL transmembrane domain containing 4	protein_coding	146223	8153	0.24536	1.822	0.0632784	0.173342
ENSG00000040199	PHLPP2	PH domain and leucine rich repeat protein phosphatase 2	protein_coding	23035	12493	0.199257	2.20186	0.0632919	0.173342
ENSG00000150316	CWC15	CWC15 spliceosome associated protein homolog	protein_coding	51503	2734	0.253292	3.66207	0.063298	0.173342
ENSG00000164611	PTTG1	PTTG1 regulator of sister chromatid separation, securin	protein_coding	9232	1975	0.27615	1.07698	0.0633687	0.173503
ENSG00000073803	MAP3K13	mitogen-activated protein kinase kinase kinase 13	protein_coding	9175	12604	-0.157603	1.97501	0.0633938	0.173538
ENSG00000154079	SDHAF4	succinate dehydrogenase complex assembly factor 4	protein_coding	135154	1440	0.186533	1.37248	0.0634396	0.173578
ENSG00000175707	KDF1	keratinocyte differentiation factor 1	protein_coding	126695	1855	-0.282507	-0.577311	0.0634421	0.173578
ENSG00000196072	BLOC1S2	biogenesis of lysosomal organelles complex 1 subunit 2	protein_coding	282991	2911	0.268689	4.14959	0.0634447	0.173578
ENSG00000171777	RASGRP4	RAS guanyl releasing protein 4	protein_coding	115727	4183	-0.162767	7.42197	0.063513	0.173702
ENSG00000284574	MIR6787	microRNA 6787	miRNA	102465472	61	-0.288305	-0.0528759	0.0635142	0.173702
ENSG00000116809	ZBTB17	zinc finger and BTB domain containing 17	protein_coding	7709	4240	-0.17396	4.4339	0.0635386	0.173723
ENSG00000175538	KCNE3	potassium voltage-gated channel subfamily E regulatory subunit 3	protein_coding	10008	3599	0.148741	6.05955	0.0635566	0.173723
ENSG00000239305	RNF103	ring finger protein 103	protein_coding	7844	7594	0.21138	4.14135	0.0635632	0.173723
ENSG00000163376	KBTBD8	kelch repeat and BTB domain containing 8	protein_coding	84541	4736	0.493019	1.85445	0.0635781	0.173723
ENSG00000241360	PDXP	pyridoxal phosphatase	protein_coding	57026	2205	-0.17242	2.50236	0.0635824	0.173723
ENSG00000160446	ZDHHC12	zinc finger DHHC-type palmitoyltransferase 12	protein_coding	84885	2596	-0.264989	4.3827	0.0636101	0.173766
ENSG00000167397	VKORC1	vitamin K epoxide reductase complex subunit 1	protein_coding	79001	2190	-0.238169	4.08486	0.0636596	0.173868
ENSG00000163563	MNDA	myeloid cell nuclear differentiation antigen	protein_coding	4332	2025	0.204193	9.94319	0.0636992	0.173943
ENSG00000149273	RPS3	ribosomal protein S3	protein_coding	6188	5859	0.311032	8.88738	0.0637218	0.173971
ENSG00000147202	DIAPH2	diaphanous related formin 2	protein_coding	1730	9550	-0.145305	3.26502	0.0637335	0.173971
ENSG00000143013	LMO4	LIM domain only 4	protein_coding	8543	5421	-0.130602	3.90656	0.0637713	0.174041
ENSG00000164109	MAD2L1	mitotic arrest deficient 2 like 1	protein_coding	4085	5517	0.495227	0.700248	0.0637956	0.17406
ENSG00000128951	DUT	deoxyuridine triphosphatase	protein_coding	1854	3674	0.195666	4.31995	0.0638028	0.17406
ENSG00000164117	FBXO8	F-box protein 8	protein_coding	26269	2213	0.189696	2.52205	0.0638456	0.174116
ENSG00000211786	TRAV8-2	T cell receptor alpha variable 8-2	TR_V_gene	NA	566	0.204949	0.923508	0.0638488	0.174116
ENSG00000185875	THNSL1	threonine synthase like 1	protein_coding	79896	3834	0.244719	1.3452	0.0638596	0.174116
ENSG00000138750	NUP54	nucleoporin 54	protein_coding	53371	3991	0.19163	3.55784	0.0638776	0.174131
ENSG00000078246	TULP3	TUB like protein 3	protein_coding	7289	3179	-0.149919	2.04786	0.0638947	0.174131
ENSG00000110046	ATG2A	autophagy related 2A	protein_coding	23130	7833	-0.223602	5.61879	0.0639015	0.174131
ENSG00000187257	RSBN1L	round spermatid basic protein 1 like	protein_coding	222194	7190	0.224686	5.0719	0.0639254	0.174137
ENSG00000112419	PHACTR2	phosphatase and actin regulator 2	protein_coding	9749	11224	0.219965	3.45713	0.0639279	0.174137
ENSG00000144736	SHQ1	SHQ1, H/ACA ribonucleoprotein assembly factor	protein_coding	55164	5833	0.1407	2.68543	0.0639937	0.174222
ENSG00000133063	CHIT1	chitinase 1	protein_coding	1118	7732	-0.322255	1.11704	0.0639942	0.174222
ENSG00000081913	PHLPP1	PH domain and leucine rich repeat protein phosphatase 1	protein_coding	23239	9051	-0.233969	2.63232	0.0639956	0.174222
ENSG00000166024	R3HCC1L	R3H domain and coiled-coil containing 1 like	protein_coding	27291	3571	0.119222	3.92195	0.0640182	0.174251
ENSG00000186230	ZNF749	zinc finger protein 749	protein_coding	388567	4637	0.206766	1.14049	0.0640897	0.174405
ENSG00000112473	SLC39A7	solute carrier family 39 member 7	protein_coding	7922	2845	-0.159316	4.71821	0.0641037	0.174405
ENSG00000168765	GSTM4	glutathione S-transferase mu 4	protein_coding	2948	5727	-0.227567	3.67634	0.0641119	0.174405
ENSG00000249624	AP000295.1	novel protein	protein_coding	NA	3770	0.106396	7.11537	0.0641234	0.174405
ENSG00000163818	LZTFL1	leucine zipper transcription factor like 1	protein_coding	54585	7180	0.224199	2.43493	0.0641782	0.174501
ENSG00000273247	AC097376.3	novel transcript, antisense to RAB33B	lncRNA	NA	7954	0.254063	1.07235	0.064183	0.174501
ENSG00000166888	STAT6	signal transducer and activator of transcription 6	protein_coding	6778	7298	0.103096	8.68696	0.0642508	0.174652
ENSG00000271810	AL603832.3	novel protein, PPM1J-RHOC readthrough	protein_coding	NA	1078	-0.295134	3.73191	0.0643574	0.174909
ENSG00000144579	CTDSP1	CTD small phosphatase 1	protein_coding	58190	4614	-0.16764	7.50229	0.0643976	0.174959
ENSG00000203804	ADAMTSL4-AS1	ADAMTSL4 antisense RNA 1	lncRNA	NA	1914	-0.315971	1.83682	0.0644003	0.174959
ENSG00000258947	TUBB3	tubulin beta 3 class III	protein_coding	10381	4430	-0.463597	-0.816823	0.0644922	0.175176
ENSG00000152601	MBNL1	muscleblind like splicing regulator 1	protein_coding	4154	9989	0.370426	7.44512	0.0645067	0.175182
ENSG00000268434	AC011530.1	novel protein	protein_coding	NA	859	-0.220239	1.32764	0.0645363	0.175229
ENSG00000141179	PCTP	phosphatidylcholine transfer protein	protein_coding	58488	5808	-0.205741	4.04236	0.0645733	0.175296
ENSG00000112308	C6orf62	chromosome 6 open reading frame 62	protein_coding	81688	2591	0.228928	7.1909	0.0646135	0.175373
ENSG00000105829	BET1	Bet1 golgi vesicular membrane trafficking protein	protein_coding	10282	5244	0.229034	2.9125	0.0646293	0.175382
ENSG00000095383	TBC1D2	TBC1 domain family member 2	protein_coding	55357	3597	-0.207414	4.27016	0.0646727	0.175467
ENSG00000157445	CACNA2D3	calcium voltage-gated channel auxiliary subunit alpha2delta 3	protein_coding	55799	4719	-0.205074	1.42801	0.0646974	0.175469
ENSG00000106993	CDC37L1	cell division cycle 37 like 1	protein_coding	55664	3950	0.231418	2.68512	0.0647079	0.175469
ENSG00000115604	IL18R1	interleukin 18 receptor 1	protein_coding	8809	4500	0.237833	3.7222	0.0647103	0.175469
ENSG00000105705	SUGP1	SURP and G-patch domain containing 1	protein_coding	57794	5021	-0.154417	4.53194	0.0647441	0.175528
ENSG00000171566	PLRG1	pleiotropic regulator 1	protein_coding	5356	5015	0.212501	4.34687	0.0647678	0.175559
ENSG00000125247	TMTC4	transmembrane O-mannosyltransferase targeting cadherins 4	protein_coding	84899	6574	0.190676	2.13866	0.0648064	0.175578
ENSG00000166145	SPINT1	serine peptidase inhibitor, Kunitz type 1	protein_coding	6692	3542	-0.29113	3.64376	0.0648073	0.175578
ENSG00000167110	GOLGA2	golgin A2	protein_coding	2801	6961	-0.205961	4.54626	0.0648116	0.175578
ENSG00000183605	SFXN4	sideroflexin 4	protein_coding	119559	1915	0.193987	2.21212	0.0648466	0.17564
ENSG00000129317	PUS7L	pseudouridine synthase 7 like	protein_coding	83448	14014	0.345035	3.5149	0.0648706	0.175672
ENSG00000162413	KLHL21	kelch like family member 21	protein_coding	9903	6901	0.121763	6.36216	0.064902	0.175717
ENSG00000167578	RAB4B	RAB4B, member RAS oncogene family	protein_coding	53916	3935	-0.190566	5.52739	0.0649118	0.175717
ENSG00000249209	AP000311.1	novel protein similar to ATP synthase delta (OSCP) subunit domain	protein_coding	NA	1078	0.348358	4.53857	0.0649307	0.175724
ENSG00000161405	IKZF3	IKAROS family zinc finger 3	protein_coding	22806	10129	0.188826	6.62127	0.064939	0.175724
ENSG00000104756	KCTD9	potassium channel tetramerization domain containing 9	protein_coding	54793	4383	0.216368	2.97641	0.0650098	0.175883
ENSG00000143297	FCRL5	Fc receptor like 5	protein_coding	83416	12414	0.178323	4.03958	0.0650702	0.176013
ENSG00000140488	CELF6	CUGBP Elav-like family member 6	protein_coding	60677	3616	-0.165383	1.7373	0.0651159	0.176104
ENSG00000225880	LINC00115	long intergenic non-protein coding RNA 115	lncRNA	79854	1317	0.283057	-0.290207	0.0651884	0.176266
ENSG00000085788	DDHD2	DDHD domain containing 2	protein_coding	23259	10548	0.150649	4.15666	0.0652147	0.176304
ENSG00000149089	APIP	APAF1 interacting protein	protein_coding	51074	5217	0.333763	2.42447	0.0652812	0.176451
ENSG00000164053	ATRIP	ATR interacting protein	protein_coding	84126	5431	-0.251406	4.57046	0.0653111	0.176499
ENSG00000160124	CCDC58	coiled-coil domain containing 58	protein_coding	131076	1746	0.281622	0.621221	0.0653464	0.176546
ENSG00000140044	JDP2	Jun dimerization protein 2	protein_coding	122953	6259	-0.235358	4.25325	0.0653531	0.176546
ENSG00000110074	FOXRED1	FAD dependent oxidoreductase domain containing 1	protein_coding	55572	5657	-0.187562	3.30197	0.0653775	0.176552
ENSG00000114786	ABHD14A-ACY1	ABHD14A-ACY1 readthrough	protein_coding	100526760	4761	-0.253737	2.92064	0.0653828	0.176552
ENSG00000260630	SNAI3-AS1	SNAI3 antisense RNA 1	lncRNA	197187	6102	-0.228463	1.43553	0.0653922	0.176552
ENSG00000255663	AP002373.1	novel transcript, RBM7-REXO2 readthrough	protein_coding	NA	729	0.162818	2.32573	0.0654085	0.176562
ENSG00000258790	AL121594.1	novel transcript	protein_coding	NA	3857	0.28687	5.27381	0.0654275	0.17658
ENSG00000111837	MAK	male germ cell associated kinase	protein_coding	4117	4394	-0.304198	3.00096	0.0654516	0.17659
ENSG00000002330	BAD	BCL2 associated agonist of cell death	protein_coding	572	1708	-0.265692	3.10136	0.0654557	0.17659
ENSG00000116641	DOCK7	dedicator of cytokinesis 7	protein_coding	85440	24890	0.172531	1.01759	0.0655142	0.176715
ENSG00000137501	SYTL2	synaptotagmin like 2	protein_coding	54843	11258	0.229827	3.11281	0.065584	0.17687
ENSG00000160796	NBEAL2	neurobeachin like 2	protein_coding	23218	12058	0.137889	8.75222	0.0656347	0.176958
ENSG00000198520	ARMH1	armadillo like helical domain containing 1	protein_coding	339541	3290	-0.222656	3.97982	0.0656412	0.176958
ENSG00000213780	GTF2H4	general transcription factor IIH subunit 4	protein_coding	2968	2330	-0.168699	2.53774	0.0656583	0.17696
ENSG00000273184	AC010655.4	novel transcript, readthrough between HILPDA-METTL2B	lncRNA	NA	707	0.23795	0.78907	0.0656666	0.17696
ENSG00000122008	POLK	DNA polymerase kappa	protein_coding	51426	9105	0.290627	3.40584	0.0656797	0.176962
ENSG00000136143	SUCLA2	succinate-CoA ligase ADP-forming subunit beta	protein_coding	8803	8879	0.173971	3.17211	0.0657333	0.177047
ENSG00000145491	ROPN1L	rhophilin associated tail protein 1 like	protein_coding	83853	1815	-0.305606	2.74047	0.0657362	0.177047
ENSG00000258461	AC012651.1	novel transcript	protein_coding	NA	4670	-0.158577	4.09854	0.0657521	0.177057
ENSG00000144136	SLC20A1	solute carrier family 20 member 1	protein_coding	6574	5493	0.11684	5.91769	0.0657887	0.177123
ENSG00000175866	BAIAP2	BAR/IMD domain containing adaptor protein 2	protein_coding	10458	10288	-0.242103	1.96903	0.0658103	0.177147
ENSG00000162599	NFIA	nuclear factor I A	protein_coding	4774	55886	-0.195692	1.17738	0.0658243	0.177152
ENSG00000109016	DHRS7B	dehydrogenase/reductase 7B	protein_coding	25979	5544	-0.196862	2.76095	0.0658461	0.177177
ENSG00000164162	ANAPC10	anaphase promoting complex subunit 10	protein_coding	10393	4522	0.382537	0.439412	0.0659158	0.177264
ENSG00000234936	AC010883.1	novel transcript	lncRNA	NA	398	-0.236047	0.475818	0.0659223	0.177264
ENSG00000016864	GLT8D1	glycosyltransferase 8 domain containing 1	protein_coding	55830	3783	0.0898315	3.99837	0.0659287	0.177264
ENSG00000113749	HRH2	histamine receptor H2	protein_coding	3274	5679	-0.170669	7.06486	0.0659371	0.177264
ENSG00000167985	SDHAF2	succinate dehydrogenase complex assembly factor 2	protein_coding	54949	1696	-0.165823	4.5418	0.0659452	0.177264
ENSG00000181274	FRAT2	FRAT regulator of WNT signaling pathway 2	protein_coding	23401	2233	0.142856	7.76751	0.0659524	0.177264
ENSG00000174953	DHX36	DEAH-box helicase 36	protein_coding	170506	10552	0.203751	4.38958	0.0659905	0.177333
ENSG00000234883	MIR155HG	MIR155 host gene	lncRNA	114614	1603	0.653628	-0.420979	0.0660028	0.177333
ENSG00000165115	KIF27	kinesin family member 27	protein_coding	55582	7739	0.301395	2.9529	0.0660173	0.177339
ENSG00000114439	BBX	BBX high mobility group box domain containing	protein_coding	56987	11892	0.168622	4.73707	0.0660553	0.177377
ENSG00000240891	PLCXD2	phosphatidylinositol specific phospholipase C X domain containing 2	protein_coding	257068	8974	0.404144	2.49773	0.066056	0.177377
ENSG00000151690	MFSD6	major facilitator superfamily domain containing 6	protein_coding	54842	6031	0.244453	3.47728	0.0660721	0.177387
ENSG00000030066	NUP160	nucleoporin 160	protein_coding	23279	8576	0.204459	4.28893	0.0660912	0.177402
ENSG00000186364	NUDT17	nudix hydrolase 17	protein_coding	200035	1657	-0.175224	1.09979	0.0661024	0.177402
ENSG00000196498	NCOR2	nuclear receptor corepressor 2	protein_coding	9612	13975	-0.211511	5.53965	0.0662047	0.177603
ENSG00000162419	GMEB1	glucocorticoid modulatory element binding protein 1	protein_coding	10691	6413	-0.14952	3.63301	0.0662104	0.177603
ENSG00000090097	PCBP4	poly(rC) binding protein 4	protein_coding	57060	3738	-0.210664	3.12777	0.0662147	0.177603
ENSG00000183161	FANCF	FA complementation group F	protein_coding	2188	3291	0.151723	3.20898	0.0662352	0.177625
ENSG00000170584	NUDCD2	NudC domain containing 2	protein_coding	134492	8809	0.246203	2.205	0.0662746	0.177698
ENSG00000179840	PIK3CD-AS1	PIK3CD antisense RNA 1	lncRNA	644997	1823	-0.275448	0.105168	0.0663089	0.177711
ENSG00000234663	LINC01934	long intergenic non-protein coding RNA 1934	lncRNA	NA	15049	0.339291	1.26408	0.0663173	0.177711
ENSG00000134955	SLC37A2	solute carrier family 37 member 2	protein_coding	219855	6340	-0.173034	4.18989	0.0663198	0.177711
ENSG00000270316	BORCS7-ASMT	BORCS7-ASMT readthrough (NMD candidate)	protein_coding	NA	2670	0.211318	1.70997	0.0663294	0.177711
ENSG00000177034	MTX3	metaxin 3	protein_coding	345778	7931	0.281254	3.40723	0.0663424	0.177711
ENSG00000283944	MIR4709	microRNA 4709	miRNA	100616211	72	-0.243752	3.89128	0.0663538	0.177711
ENSG00000137878	GCOM1	GRINL1A complex locus 1	protein_coding	145781	10302	0.259055	2.56479	0.0664076	0.177822
ENSG00000119929	CUTC	cutC copper transporter	protein_coding	51076	1792	0.192096	3.34528	0.0664411	0.177878
ENSG00000240963	AL645465.1	novel transcript, antisense to C1orf100	lncRNA	NA	642	-0.137447	2.37209	0.066462	0.177901
ENSG00000099822	HCN2	hyperpolarization activated cyclic nucleotide gated potassium and sodium channel 2	protein_coding	610	3420	-0.29581	-0.336632	0.0665237	0.177979
ENSG00000247400	DNAJC3-DT	DNAJC3 divergent transcript	lncRNA	100289274	3591	0.377327	1.0931	0.0665247	0.177979
ENSG00000181722	ZBTB20	zinc finger and BTB domain containing 20	protein_coding	26137	32008	0.279731	3.40269	0.0665283	0.177979
ENSG00000205269	TMEM170B	transmembrane protein 170B	protein_coding	100113407	8891	0.338706	4.76725	0.0665683	0.178048
ENSG00000261487	AC135048.1	novel transcript	lncRNA	NA	1630	-0.167033	4.15074	0.066579	0.178048
ENSG00000101294	HM13	histocompatibility minor 13	protein_coding	81502	8766	-0.145913	6.18991	0.066603	0.178079
ENSG00000225231	LINC02470	long intergenic non-protein coding RNA 2470	lncRNA	100506159	4925	0.603712	-1.29786	0.0666256	0.178107
ENSG00000172215	CXCR6	C-X-C motif chemokine receptor 6	protein_coding	10663	3775	0.277988	1.96538	0.066641	0.178114
ENSG00000174231	PRPF8	pre-mRNA processing factor 8	protein_coding	10594	11340	-0.174574	7.00634	0.0666707	0.178161
ENSG00000250548	LINC01303	long intergenic non-protein coding RNA 1303	lncRNA	101927780	5188	0.413874	-0.849117	0.066692	0.178184
ENSG00000177943	MAMDC4	MAM domain containing 4	protein_coding	158056	5490	-0.263982	2.3058	0.0667177	0.17822
ENSG00000158604	TMED4	transmembrane p24 trafficking protein 4	protein_coding	222068	3769	0.0898799	5.53184	0.0667403	0.178244
ENSG00000171456	ASXL1	ASXL transcriptional regulator 1	protein_coding	171023	13676	0.123604	5.46225	0.0667606	0.178244
ENSG00000116062	MSH6	mutS homolog 6	protein_coding	2956	10955	0.192134	3.97764	0.066776	0.178244
ENSG00000127528	KLF2	Kruppel like factor 2	protein_coding	10365	2820	-0.123136	7.34731	0.0667764	0.178244
ENSG00000119705	SLIRP	SRA stem-loop interacting RNA binding protein	protein_coding	81892	2631	0.391833	1.38443	0.0667934	0.178245
ENSG00000156966	B3GNT7	UDP-GlcNAc:betaGal beta-1,3-N-acetylglucosaminyltransferase 7	protein_coding	93010	3639	-0.248315	0.471854	0.0668014	0.178245
ENSG00000119801	YPEL5	yippee like 5	protein_coding	51646	3421	0.206004	6.18087	0.0668315	0.178292
ENSG00000125505	MBOAT7	membrane bound O-acyltransferase domain containing 7	protein_coding	79143	5292	-0.17378	8.55291	0.0668516	0.178312
ENSG00000260910	LINC00565	long intergenic non-protein coding RNA 565	lncRNA	NA	5940	-0.183296	1.70046	0.0668703	0.178329
ENSG00000129667	RHBDF2	rhomboid 5 homolog 2	protein_coding	79651	7055	-0.183549	5.93403	0.0669523	0.178496
ENSG00000205846	CLEC6A	C-type lectin domain containing 6A	protein_coding	93978	1646	0.445854	-0.895785	0.0669578	0.178496
ENSG00000164010	ERMAP	erythroblast membrane associated protein (Scianna blood group)	protein_coding	114625	5720	-0.14126	3.34	0.066982	0.178523
ENSG00000198933	TBKBP1	TBK1 binding protein 1	protein_coding	9755	4280	-0.239948	4.83615	0.0669929	0.178523
ENSG00000167775	CD320	CD320 molecule	protein_coding	51293	2279	-0.23825	3.22366	0.0670757	0.178711
ENSG00000176407	KCMF1	potassium channel modulatory factor 1	protein_coding	56888	7968	-0.112572	5.25296	0.0671429	0.178857
ENSG00000087191	PSMC5	proteasome 26S subunit, ATPase 5	protein_coding	5705	4279	-0.17251	5.49838	0.0671774	0.178889
ENSG00000135778	NTPCR	nucleoside-triphosphatase, cancer-related	protein_coding	84284	15854	-0.116711	3.03256	0.0671827	0.178889
ENSG00000125952	MAX	MYC associated factor X	protein_coding	4149	6257	-0.0883003	7.01832	0.0672059	0.178889
ENSG00000184677	ZBTB40	zinc finger and BTB domain containing 40	protein_coding	9923	9169	0.190456	5.20944	0.0672161	0.178889
ENSG00000167107	ACSF2	acyl-CoA synthetase family member 2	protein_coding	80221	5797	-0.17325	2.97148	0.0672174	0.178889
ENSG00000100139	MICALL1	MICAL like 1	protein_coding	85377	5968	-0.185239	3.68551	0.0672715	0.179
ENSG00000131398	KCNC3	potassium voltage-gated channel subfamily C member 3	protein_coding	3748	6794	-0.278901	2.31858	0.0672995	0.179013
ENSG00000100296	THOC5	THO complex 5	protein_coding	8563	7878	-0.150561	5.26341	0.0673014	0.179013
ENSG00000214021	TTLL3	tubulin tyrosine ligase like 3	protein_coding	26140	10404	0.1149	6.19271	0.0673472	0.179071
ENSG00000187837	H1-2	H1.2 linker histone, cluster member	protein_coding	3006	731	-0.366504	3.35318	0.0673479	0.179071
ENSG00000198042	MAK16	MAK16 homolog	protein_coding	84549	4416	0.162545	3.05163	0.0673999	0.179125
ENSG00000066230	SLC9A3	solute carrier family 9 member A3	protein_coding	6550	5754	0.142192	2.62384	0.0674018	0.179125
ENSG00000249673	NOP14-AS1	NOP14 antisense RNA 1	lncRNA	NA	8163	-0.153116	2.5568	0.0674058	0.179125
ENSG00000105497	ZNF175	zinc finger protein 175	protein_coding	7728	7413	0.13891	2.61479	0.067428	0.179144
ENSG00000254788	CKLF-CMTM1	CKLF-CMTM1 readthrough	protein_coding	100529251	1413	0.271339	5.184	0.0674394	0.179144
ENSG00000118689	FOXO3	forkhead box O3	protein_coding	2309	7670	-0.201818	5.59552	0.0674533	0.179144
ENSG00000181790	ADGRB1	adhesion G protein-coupled receptor B1	protein_coding	575	7356	-0.277333	0.0101686	0.0674627	0.179144
ENSG00000112159	MDN1	midasin AAA ATPase 1	protein_coding	23195	18674	0.209547	4.51361	0.0674768	0.179148
ENSG00000106012	IQCE	IQ motif containing E	protein_coding	23288	9239	-0.210477	3.78377	0.0674989	0.179174
ENSG00000146540	C7orf50	chromosome 7 open reading frame 50	protein_coding	84310	4961	-0.255945	3.6662	0.0675541	0.179287
ENSG00000160075	SSU72	SSU72 homolog, RNA polymerase II CTD phosphatase	protein_coding	29101	6919	-0.136492	6.18495	0.0675997	0.179339
ENSG00000198093	ZNF649	zinc finger protein 649	protein_coding	65251	4354	0.235209	1.38655	0.0676186	0.179339
ENSG00000168916	ZNF608	zinc finger protein 608	protein_coding	57507	6922	0.271207	0.277626	0.0676259	0.179339
ENSG00000113456	RAD1	RAD1 checkpoint DNA exonuclease	protein_coding	5810	6770	0.14844	3.12526	0.0676447	0.179339
ENSG00000132275	RRP8	ribosomal RNA processing 8	protein_coding	23378	6921	-0.11586	3.60705	0.0676703	0.179339
ENSG00000269335	IKBKG	inhibitor of nuclear factor kappa B kinase regulatory subunit gamma	protein_coding	8517	3477	-0.206218	4.01768	0.0676717	0.179339
ENSG00000168282	MGAT2	alpha-1,6-mannosyl-glycoprotein 2-beta-N-acetylglucosaminyltransferase	protein_coding	4247	2683	0.138741	4.34209	0.0676812	0.179339
ENSG00000128272	ATF4	activating transcription factor 4	protein_coding	468	2911	0.155692	6.52637	0.0676864	0.179339
ENSG00000266076	AC004805.1	novel transcript	protein_coding	NA	1616	0.433336	-0.0072028	0.0676883	0.179339
ENSG00000174004	NRROS	negative regulator of reactive oxygen species	protein_coding	375387	2902	-0.166149	4.62894	0.0676985	0.179339
ENSG00000163788	SNRK	SNF related kinase	protein_coding	54861	6981	0.263191	6.08115	0.0677345	0.179351
ENSG00000176014	TUBB6	tubulin beta 6 class V	protein_coding	84617	3941	-0.172499	1.88551	0.067737	0.179351
ENSG00000132485	ZRANB2	zinc finger RANBP2-type containing 2	protein_coding	9406	4985	0.351957	5.72621	0.0677407	0.179351
ENSG00000131944	FAAP24	FA core complex associated protein 24	protein_coding	91442	2377	-0.192393	0.341605	0.067796	0.179461
ENSG00000138623	SEMA7A	semaphorin 7A (John Milton Hagen blood group)	protein_coding	8482	3800	-0.202145	2.59106	0.0678111	0.179461
ENSG00000273066	AL355987.4	novel transcript	lncRNA	NA	4335	-0.177667	1.57481	0.0678197	0.179461
ENSG00000131943	C19orf12	chromosome 19 open reading frame 12	protein_coding	83636	5378	0.119591	4.00785	0.0678547	0.179521
ENSG00000269892	AC125494.2	novel transcript	lncRNA	NA	657	-0.256484	0.818221	0.0678817	0.179559
ENSG00000166181	API5	apoptosis inhibitor 5	protein_coding	8539	4651	0.166245	5.51954	0.067898	0.179569
ENSG00000171451	DSEL	dermatan sulfate epimerase like	protein_coding	92126	9266	0.32516	-0.371869	0.067929	0.179618
ENSG00000204136	GGTA1	glycoprotein alpha-galactosyltransferase 1 (inactive)	protein_coding	NA	4501	-0.284563	1.51839	0.0679551	0.179654
ENSG00000256660	CLEC12B	C-type lectin domain family 12 member B	protein_coding	387837	3844	0.316467	2.35289	0.0679681	0.179655
ENSG00000145592	RPL37	ribosomal protein L37	protein_coding	6167	8040	0.383974	7.49306	0.0680231	0.179754
ENSG00000121879	PIK3CA	phosphatidylinositol-4,5-bisphosphate 3-kinase catalytic subunit alpha	protein_coding	5290	17189	0.238204	4.72401	0.0680346	0.179754
ENSG00000211658	IGLV3-27	immunoglobulin lambda variable 3-27	IG_V_gene	NA	377	0.612582	-0.799322	0.068043	0.179754
ENSG00000132467	UTP3	UTP3 small subunit processome component	protein_coding	57050	2020	0.115059	3.7879	0.068072	0.179757
ENSG00000100592	DAAM1	dishevelled associated activator of morphogenesis 1	protein_coding	23002	10712	0.218531	1.9641	0.0680797	0.179757
ENSG00000129682	FGF13	fibroblast growth factor 13	protein_coding	2258	20737	-0.410907	-1.15173	0.0680817	0.179757
ENSG00000140307	GTF2A2	general transcription factor IIA subunit 2	protein_coding	2958	3204	-0.188138	3.7542	0.0681253	0.179786
ENSG00000172728	FUT10	fucosyltransferase 10	protein_coding	84750	5330	0.211124	0.451064	0.0681374	0.179786
ENSG00000178922	HYI	hydroxypyruvate isomerase (putative)	protein_coding	81888	2740	-0.209598	1.81801	0.0681467	0.179786
ENSG00000047188	YTHDC2	YTH domain containing 2	protein_coding	64848	10805	0.229421	4.18207	0.0681571	0.179786
ENSG00000224429	LINC00539	long intergenic non-protein coding RNA 539	lncRNA	NA	4321	0.302481	-0.200433	0.0681621	0.179786
ENSG00000119457	SLC46A2	solute carrier family 46 member 2	protein_coding	57864	2465	-0.17627	2.82155	0.0681678	0.179786
ENSG00000171202	TMEM126A	transmembrane protein 126A	protein_coding	84233	971	0.325701	1.75827	0.0682353	0.179903
ENSG00000197579	TOPORS	TOP1 binding arginine/serine rich protein, E3 ubiquitin ligase	protein_coding	10210	4131	0.311762	4.48864	0.0682375	0.179903
ENSG00000204228	HSD17B8	hydroxysteroid 17-beta dehydrogenase 8	protein_coding	7923	1158	-0.247061	1.84183	0.0682582	0.179925
ENSG00000164597	COG5	component of oligomeric golgi complex 5	protein_coding	10466	8397	0.162951	4.40593	0.0683239	0.180065
ENSG00000138119	MYOF	myoferlin	protein_coding	26509	8490	-0.272833	3.01454	0.0683414	0.180078
ENSG00000146802	TMEM168	transmembrane protein 168	protein_coding	64418	7831	0.268875	3.93203	0.0683979	0.180194
ENSG00000213064	SFT2D2	SFT2 domain containing 2	protein_coding	375035	11217	0.154379	5.83571	0.0684445	0.180278
ENSG00000148291	SURF2	surfeit 2	protein_coding	6835	999	-0.258022	2.20202	0.068455	0.180278
ENSG00000091317	CMTM6	CKLF like MARVEL transmembrane domain containing 6	protein_coding	54918	3857	0.265752	7.65269	0.0684818	0.180316
ENSG00000276278	AC048382.6	novel transcript, antisense to ZSCAN2	lncRNA	NA	1223	-0.257745	0.851887	0.0685156	0.180343
ENSG00000153363	LINC00467	long intergenic non-protein coding RNA 467	lncRNA	NA	6942	-0.201243	0.509873	0.0685198	0.180343
ENSG00000086102	NFX1	nuclear transcription factor, X-box binding 1	protein_coding	4799	7146	0.110984	4.66909	0.0685349	0.180343
ENSG00000256825	AC026786.1	novel protein	protein_coding	NA	1374	0.395335	-0.122843	0.0685424	0.180343
ENSG00000174136	RGMB	repulsive guidance molecule BMP co-receptor b	protein_coding	285704	6643	0.254863	1.9251	0.0685869	0.180427
ENSG00000131669	NINJ1	ninjurin 1	protein_coding	4814	2604	-0.213522	7.05303	0.0686021	0.180434
ENSG00000186298	PPP1CC	protein phosphatase 1 catalytic subunit gamma	protein_coding	5501	6906	0.184672	6.32376	0.0686253	0.180462
ENSG00000149932	TMEM219	transmembrane protein 219	protein_coding	124446	2377	-0.229776	5.17851	0.0686852	0.180573
ENSG00000261416	AC012645.3	novel transcript, antisense to CORO1A	lncRNA	NA	811	-0.483549	1.77942	0.0686926	0.180573
ENSG00000277967	AL049766.3	NULL	misc_RNA	NA	87	0.391001	2.80672	0.0687057	0.180574
ENSG00000112367	FIG4	FIG4 phosphoinositide 5-phosphatase	protein_coding	9896	28959	-0.120313	4.37262	0.0687227	0.180586
ENSG00000180739	S1PR5	sphingosine-1-phosphate receptor 5	protein_coding	53637	2803	-0.200386	3.94376	0.068762	0.180626
ENSG00000134330	IAH1	isoamyl acetate hydrolyzing esterase 1 (putative)	protein_coding	285148	5901	0.222242	3.22479	0.0687631	0.180626
ENSG00000102897	LYRM1	LYR motif containing 1	protein_coding	57149	3593	-0.159952	3.8636	0.0687942	0.180674
ENSG00000163430	FSTL1	follistatin like 1	protein_coding	11167	8467	-0.361383	0.249565	0.0688339	0.180746
ENSG00000163428	LRRC58	leucine rich repeat containing 58	protein_coding	116064	7918	0.270247	4.00941	0.068853	0.180763
ENSG00000109184	DCUN1D4	defective in cullin neddylation 1 domain containing 4	protein_coding	23142	7625	0.247026	3.25028	0.0689082	0.180866
ENSG00000262468	LINC01569	long intergenic non-protein coding RNA 1569	lncRNA	NA	5237	-0.208386	0.937161	0.0689175	0.180866
ENSG00000138767	CNOT6L	CCR4-NOT transcription complex subunit 6 like	protein_coding	246175	9367	0.216825	5.94202	0.0689331	0.180871
ENSG00000261832	AC138894.1	novel protein	protein_coding	NA	4192	-0.186672	5.07614	0.0689641	0.180871
ENSG00000105619	TFPT	TCF3 fusion partner	protein_coding	29844	1240	-0.233682	2.60226	0.0689796	0.180871
ENSG00000174177	CTU2	cytosolic thiouridylase subunit 2	protein_coding	348180	3522	-0.219512	2.00924	0.0689875	0.180871
ENSG00000162909	CAPN2	calpain 2	protein_coding	824	8585	0.156003	6.84921	0.0689887	0.180871
ENSG00000115514	TXNDC9	thioredoxin domain containing 9	protein_coding	10190	2816	0.326009	2.97932	0.0690182	0.180871
ENSG00000244459	AC147067.1	novel transcript	lncRNA	NA	579	-0.341964	0.559216	0.0690274	0.180871
ENSG00000205323	SARNP	SAP domain containing ribonucleoprotein	protein_coding	84324	3365	0.440152	2.77631	0.0690312	0.180871
ENSG00000196862	RGPD4	RANBP2 like and GRIP domain containing 4	protein_coding	285190	7212	0.224226	1.26695	0.0690442	0.180871
ENSG00000180902	D2HGDH	D-2-hydroxyglutarate dehydrogenase	protein_coding	728294	5256	-0.21463	4.18232	0.0690455	0.180871
ENSG00000245149	RNF139-AS1	RNF139 antisense RNA 1 (head to head)	lncRNA	101927612	6949	0.196757	0.513162	0.0690617	0.180881
ENSG00000163519	TRAT1	T cell receptor associated transmembrane adaptor 1	protein_coding	50852	2456	0.393021	3.89915	0.0691093	0.180965
ENSG00000142227	EMP3	epithelial membrane protein 3	protein_coding	2014	1645	-0.209147	6.83551	0.0691333	0.180965
ENSG00000023892	DEF6	DEF6 guanine nucleotide exchange factor	protein_coding	50619	2579	-0.144457	7.0417	0.0691405	0.180965
ENSG00000108106	UBE2S	ubiquitin conjugating enzyme E2 S	protein_coding	27338	2799	-0.278336	2.22662	0.0691442	0.180965
ENSG00000125384	PTGER2	prostaglandin E receptor 2	protein_coding	5732	2465	0.171842	4.52614	0.0691646	0.180985
ENSG00000283486	FAM95C	family with sequence similarity 95 member C	protein_coding	100289137	3936	-0.245246	1.25491	0.0691927	0.181026
ENSG00000214063	TSPAN4	tetraspanin 4	protein_coding	7106	5837	-0.248408	2.45152	0.0692349	0.181103
ENSG00000125510	OPRL1	opioid related nociceptin receptor 1	protein_coding	4987	3640	-0.208169	3.7647	0.069266	0.181128
ENSG00000279141	LINC01451	long intergenic non-protein coding RNA 1451	lncRNA	401561	3406	-0.309062	0.355315	0.069281	0.181128
ENSG00000057935	MTA3	metastasis associated 1 family member 3	protein_coding	57504	10580	-0.134667	2.6755	0.0692885	0.181128
ENSG00000149639	SOGA1	suppressor of glucose, autophagy associated 1	protein_coding	140710	14975	-0.251346	2.64162	0.0692948	0.181128
ENSG00000231856	AL162377.1	novel transcript	lncRNA	NA	2469	0.261623	0.899419	0.0693384	0.181209
ENSG00000110700	RPS13	ribosomal protein S13	protein_coding	6207	2115	0.308203	7.47066	0.0693646	0.181235
ENSG00000273445	AC133644.1	novel transcript	lncRNA	NA	540	0.535518	-0.256325	0.0693738	0.181235
ENSG00000284634	AC092821.3	novel transcript	lncRNA	NA	5973	0.22179	3.52014	0.0694336	0.181359
ENSG00000139496	NUP58	nucleoporin 58	protein_coding	9818	10395	0.222925	4.9652	0.0694645	0.181406
ENSG00000088205	DDX18	DEAD-box helicase 18	protein_coding	8886	7808	0.146239	5.162	0.0694938	0.18145
ENSG00000287644	AC080112.4	novel transcript, antisense to RARA	lncRNA	NA	669	-0.311994	-0.534732	0.0695099	0.181455
ENSG00000164483	SAMD3	sterile alpha motif domain containing 3	protein_coding	154075	6900	0.195868	4.45687	0.0695212	0.181455
ENSG00000273513	TBC1D3K	TBC1 domain family member 3K	protein_coding	101060351	2116	-0.222226	1.31346	0.069616	0.181642
ENSG00000134982	APC	APC regulator of WNT signaling pathway	protein_coding	324	12440	0.301245	4.36945	0.0696182	0.181642
ENSG00000188211	NCR3LG1	natural killer cell cytotoxicity receptor 3 ligand 1	protein_coding	374383	6364	0.679897	-0.828986	0.0696316	0.181644
ENSG00000077984	CST7	cystatin F	protein_coding	8530	891	-0.24047	6.70726	0.0697255	0.181856
ENSG00000125629	INSIG2	insulin induced gene 2	protein_coding	51141	3950	0.256024	3.06627	0.0698105	0.182031
ENSG00000182230	FAM153B	family with sequence similarity 153 member B	protein_coding	202134	5332	0.403856	0.282052	0.0698179	0.182031
ENSG00000287263	AC008875.3	novel transcript	lncRNA	NA	4465	-0.143925	4.14332	0.0699012	0.182215
ENSG00000183864	TOB2	transducer of ERBB2, 2	protein_coding	10766	4341	-0.149491	4.51034	0.0699293	0.182255
ENSG00000088766	CRLS1	cardiolipin synthase 1	protein_coding	54675	5367	0.153808	3.36752	0.0700263	0.182475
ENSG00000138303	ASCC1	activating signal cointegrator 1 complex subunit 1	protein_coding	51008	5916	-0.13227	3.02693	0.0701439	0.182668
ENSG00000287265	AL365272.1	novel transcript, antisense to DUSP22	lncRNA	NA	3484	0.289082	1.68926	0.0701525	0.182668
ENSG00000175756	AURKAIP1	aurora kinase A interacting protein 1	protein_coding	54998	1669	-0.242491	4.92606	0.0701585	0.182668
ENSG00000126246	IGFLR1	IGF like family receptor 1	protein_coding	79713	2203	-0.202696	5.44978	0.0701613	0.182668
ENSG00000196715	VKORC1L1	vitamin K epoxide reductase complex subunit 1 like 1	protein_coding	154807	6092	0.0988859	3.43217	0.0701638	0.182668
ENSG00000151445	VIPAS39	VPS33B interacting protein, apical-basolateral polarity regulator, spe-39 homolog	protein_coding	63894	3695	-0.130967	4.05308	0.0701965	0.18272
ENSG00000102003	SYP	synaptophysin	protein_coding	6855	5144	-0.242539	-0.249393	0.0702476	0.182819
ENSG00000126067	PSMB2	proteasome 20S subunit beta 2	protein_coding	5690	4528	-0.136119	5.12019	0.0702719	0.18285
ENSG00000198948	MFAP3L	microfibril associated protein 3 like	protein_coding	9848	8741	-0.408242	1.62401	0.0703369	0.182986
ENSG00000127993	RBM48	RNA binding motif protein 48	protein_coding	84060	6829	0.125815	3.82325	0.0703692	0.183024
ENSG00000163702	IL17RC	interleukin 17 receptor C	protein_coding	84818	4540	-0.269097	0.850667	0.0703879	0.183024
ENSG00000120656	TAF12	TATA-box binding protein associated factor 12	protein_coding	6883	2337	-0.136027	3.79204	0.0703898	0.183024
ENSG00000154845	PPP4R1	protein phosphatase 4 regulatory subunit 1	protein_coding	9989	8131	0.182275	6.21314	0.0704073	0.183036
ENSG00000101654	RNMT	RNA guanine-7 methyltransferase	protein_coding	8731	6980	0.112911	4.77588	0.0704497	0.183092
ENSG00000188242	PP7080	uncharacterized LOC25845	lncRNA	25845	2766	0.139864	2.61754	0.0704543	0.183092
ENSG00000089505	CMTM1	CKLF like MARVEL transmembrane domain containing 1	protein_coding	113540	1465	0.30146	2.03586	0.0705369	0.183273
ENSG00000054148	PHPT1	phosphohistidine phosphatase 1	protein_coding	29085	1612	-0.234363	3.24739	0.0705868	0.18337
ENSG00000163611	SPICE1	spindle and centriole associated protein 1	protein_coding	152185	7941	0.234703	1.60977	0.0706055	0.183385
ENSG00000102879	CORO1A	coronin 1A	protein_coding	11151	4779	-0.102028	9.80079	0.0706517	0.183448
ENSG00000125844	RRBP1	ribosome binding protein 1	protein_coding	6238	6980	-0.216746	4.63063	0.0706775	0.183448
ENSG00000106105	GARS1	glycyl-tRNA synthetase 1	protein_coding	2617	17366	-0.113168	4.74863	0.0706887	0.183448
ENSG00000106355	LSM5	LSM5 homolog, U6 small nuclear RNA and mRNA degradation associated	protein_coding	23658	4695	0.278567	2.37486	0.0707012	0.183448
ENSG00000019582	CD74	CD74 molecule	protein_coding	972	4780	-0.153398	10.4952	0.0707078	0.183448
ENSG00000144959	NCEH1	neutral cholesterol ester hydrolase 1	protein_coding	57552	4808	0.208347	1.84659	0.0707127	0.183448
ENSG00000225434	LINC01504	long intergenic non-protein coding RNA 1504	lncRNA	100507540	4337	0.34966	0.725952	0.070719	0.183448
ENSG00000160213	CSTB	cystatin B	protein_coding	1476	3820	-0.20078	5.67469	0.0707324	0.183449
ENSG00000072401	UBE2D1	ubiquitin conjugating enzyme E2 D1	protein_coding	7321	3480	-0.297894	5.67422	0.0707872	0.183558
ENSG00000165490	DDIAS	DNA damage induced apoptosis suppressor	protein_coding	220042	5339	0.250592	1.44731	0.0708022	0.183564
ENSG00000157916	RER1	retention in endoplasmic reticulum sorting receptor 1	protein_coding	11079	5689	0.0892808	6.55984	0.0708363	0.183619
ENSG00000224536	AC096677.1	novel transcript	lncRNA	NA	1516	-0.204097	0.629554	0.0708817	0.183704
ENSG00000004455	AK2	adenylate kinase 2	protein_coding	204	9625	0.115427	5.73393	0.0709282	0.183791
ENSG00000103160	HSDL1	hydroxysteroid dehydrogenase like 1	protein_coding	83693	4512	0.141174	3.27325	0.0709666	0.183858
ENSG00000196182	STK40	serine/threonine kinase 40	protein_coding	83931	5618	-0.15045	7.52994	0.0710062	0.183899
ENSG00000056558	TRAF1	TNF receptor associated factor 1	protein_coding	7185	4476	0.149772	5.63403	0.0710081	0.183899
ENSG00000182372	CLN8	CLN8 transmembrane ER and ERGIC protein	protein_coding	2055	9403	0.119541	3.77164	0.0710209	0.183899
ENSG00000225062	CATIP-AS1	CATIP antisense RNA 1	lncRNA	NA	775	-0.328443	0.0840272	0.071085	0.184032
ENSG00000270972	AC136475.9	novel transcript	lncRNA	NA	497	-0.265879	1.76976	0.0711201	0.184089
ENSG00000131732	ZCCHC9	zinc finger CCHC-type containing 9	protein_coding	84240	5130	0.16983	2.89184	0.0711401	0.184108
ENSG00000100722	ZC3H14	zinc finger CCCH-type containing 14	protein_coding	79882	20998	0.141419	3.90321	0.0711546	0.184112
ENSG00000169710	FASN	fatty acid synthase	protein_coding	2194	9321	-0.246089	3.89559	0.0712953	0.184416
ENSG00000117262	GPR89A	G protein-coupled receptor 89A	protein_coding	653519	5561	0.156561	3.20963	0.0712996	0.184416
ENSG00000122435	TRMT13	tRNA methyltransferase 13 homolog	protein_coding	54482	4134	0.39108	3.14816	0.0713105	0.184416
ENSG00000125868	DSTN	destrin, actin depolymerizing factor	protein_coding	11034	3639	-0.116489	4.56312	0.0713394	0.184457
ENSG00000183648	NDUFB1	NADH:ubiquinone oxidoreductase subunit B1	protein_coding	4707	2263	0.194574	3.50555	0.0713695	0.184502
ENSG00000083444	PLOD1	procollagen-lysine,2-oxoglutarate 5-dioxygenase 1	protein_coding	5351	5320	-0.223937	4.88608	0.0713973	0.18454
ENSG00000180104	EXOC3	exocyst complex component 3	protein_coding	11336	8165	-0.140355	5.89325	0.0715092	0.184797
ENSG00000131148	EMC8	ER membrane protein complex subunit 8	protein_coding	10328	4021	-0.126522	3.27899	0.0715301	0.184799
ENSG00000219481	NBPF1	NBPF member 1	protein_coding	55672	12212	0.138983	3.31259	0.0715358	0.184799
ENSG00000211648	IGLV1-47	immunoglobulin lambda variable 1-47	IG_V_gene	NA	407	0.345663	3.06075	0.0715491	0.1848
ENSG00000101109	STK4	serine/threonine kinase 4	protein_coding	6789	9132	0.186781	7.60938	0.0715627	0.184802
ENSG00000122550	KLHL7	kelch like family member 7	protein_coding	55975	7066	0.185009	2.95208	0.071589	0.184836
ENSG00000160326	SLC2A6	solute carrier family 2 member 6	protein_coding	11182	3531	-0.199388	4.38205	0.0716239	0.184872
ENSG00000076864	RAP1GAP	RAP1 GTPase activating protein	protein_coding	5909	5755	-1.25504	1.08357	0.0716385	0.184872
ENSG00000256060	TRAPPC2B	trafficking protein particle complex 2B	protein_coding	10597	1855	0.394281	0.493128	0.0716471	0.184872
ENSG00000198945	L3MBTL3	L3MBTL histone methyl-lysine binding protein 3	protein_coding	84456	5111	0.183507	3.6311	0.0716543	0.184872
ENSG00000123600	METTL8	methyltransferase like 8	protein_coding	79828	10074	0.1599	2.9385	0.0716971	0.184918
ENSG00000065308	TRAM2	translocation associated membrane protein 2	protein_coding	9697	7047	0.15961	3.87601	0.0717035	0.184918
ENSG00000095380	NANS	N-acetylneuraminate synthase	protein_coding	54187	4931	-0.212951	3.5993	0.0717109	0.184918
ENSG00000135525	MAP7	microtubule associated protein 7	protein_coding	9053	5447	-0.343633	1.28201	0.0717597	0.185011
ENSG00000151849	CENPJ	centromere protein J	protein_coding	55835	5817	0.236905	1.44876	0.0717998	0.185062
ENSG00000106049	HIBADH	3-hydroxyisobutyrate dehydrogenase	protein_coding	11112	2211	0.143257	2.56545	0.0718054	0.185062
ENSG00000152332	UHMK1	U2AF homology motif kinase 1	protein_coding	127933	9248	0.279593	6.25836	0.0719291	0.185348
ENSG00000178104	PDE4DIP	phosphodiesterase 4D interacting protein	protein_coding	9659	27623	0.126058	4.19902	0.0720213	0.185552
ENSG00000167377	ZNF23	zinc finger protein 23	protein_coding	7571	7285	0.282696	2.29438	0.0720526	0.185593
ENSG00000159658	EFCAB14	EF-hand calcium binding domain 14	protein_coding	9813	16312	0.137468	6.39967	0.072063	0.185593
ENSG00000066557	LRRC40	leucine rich repeat containing 40	protein_coding	55631	2843	0.323735	2.44991	0.0721557	0.185798
ENSG00000172766	NAA16	N-alpha-acetyltransferase 16, NatA auxiliary subunit	protein_coding	79612	5805	0.257722	3.6543	0.0721781	0.185823
ENSG00000166035	LIPC	lipase C, hepatic type	protein_coding	3990	4992	-0.354571	-0.190845	0.0721967	0.185837
ENSG00000155858	LSM11	LSM11, U7 small nuclear RNA associated	protein_coding	134353	6567	0.23185	1.80313	0.0722311	0.185854
ENSG00000153044	CENPH	centromere protein H	protein_coding	64946	2218	-0.236303	0.778688	0.0722352	0.185854
ENSG00000135587	SMPD2	sphingomyelin phosphodiesterase 2	protein_coding	6610	2053	-0.202711	3.0247	0.072242	0.185854
ENSG00000136167	LCP1	lymphocyte cytosolic protein 1	protein_coding	3936	5076	0.131228	10.6089	0.0722856	0.185933
ENSG00000126698	DNAJC8	DnaJ heat shock protein family (Hsp40) member C8	protein_coding	22826	2892	0.183224	4.9194	0.072384	0.186152
ENSG00000237943	PRKCQ-AS1	PRKCQ antisense RNA 1	lncRNA	439949	5834	0.161703	4.24359	0.0724267	0.186207
ENSG00000127720	METTL25	methyltransferase like 25	protein_coding	84190	3644	0.208774	1.80983	0.072431	0.186207
ENSG00000082397	EPB41L3	erythrocyte membrane protein band 4.1 like 3	protein_coding	23136	12203	-0.184038	3.4178	0.0724725	0.18628
ENSG00000110696	C11orf58	chromosome 11 open reading frame 58	protein_coding	10944	10342	0.232702	5.56644	0.0724889	0.186289
ENSG00000128973	CLN6	CLN6 transmembrane ER protein	protein_coding	54982	7344	-0.190979	4.11646	0.0725114	0.186296
ENSG00000198873	GRK5	G protein-coupled receptor kinase 5	protein_coding	2869	7021	-0.138769	4.08232	0.0725286	0.186296
ENSG00000189043	NDUFA4	NDUFA4 mitochondrial complex associated	protein_coding	4697	3461	0.401173	4.12639	0.0725527	0.186296
ENSG00000171604	CXXC5	CXXC finger protein 5	protein_coding	51523	3795	-0.151195	3.77367	0.0725544	0.186296
ENSG00000130518	IQCN	IQ motif containing N	protein_coding	80726	9154	-0.195569	3.46712	0.0725567	0.186296
ENSG00000255641	AC068775.1	novel protein	protein_coding	NA	998	0.383845	1.10741	0.0726262	0.186441
ENSG00000082074	FYB1	FYN binding protein 1	protein_coding	2533	8823	0.263406	8.34254	0.0726692	0.186518
ENSG00000122515	ZMIZ2	zinc finger MIZ-type containing 2	protein_coding	83637	7354	-0.187908	6.08978	0.0727063	0.18658
ENSG00000205531	NAP1L4	nucleosome assembly protein 1 like 4	protein_coding	4676	5200	0.173107	6.1831	0.0727255	0.186596
ENSG00000175611	LINC00476	long intergenic non-protein coding RNA 476	lncRNA	100128782	6646	0.194987	1.61553	0.0727682	0.186671
ENSG00000248049	UBA6-AS1	UBA6 antisense RNA 1 (head to head)	lncRNA	NA	13688	0.16128	2.59739	0.0727808	0.186671
ENSG00000263917	AC011825.3	novel transcript	lncRNA	NA	565	0.378464	0.544178	0.0728004	0.186688
ENSG00000121680	PEX16	peroxisomal biogenesis factor 16	protein_coding	9409	3019	-0.226805	4.14748	0.0728191	0.186703
ENSG00000276728	AC142472.1	novel transcript	lncRNA	NA	1741	-0.261536	-0.465599	0.0728573	0.186737
ENSG00000168769	TET2	tet methylcytosine dioxygenase 2	protein_coding	54790	16474	0.346928	6.14105	0.0728584	0.186737
ENSG00000167553	TUBA1C	tubulin alpha 1c	protein_coding	84790	4454	-0.168667	5.57301	0.0728877	0.186779
ENSG00000173208	ABCD2	ATP binding cassette subfamily D member 2	protein_coding	225	6290	0.346393	2.54151	0.072985	0.186979
ENSG00000136573	BLK	BLK proto-oncogene, Src family tyrosine kinase	protein_coding	640	4904	-0.210459	4.48698	0.0729918	0.186979
ENSG00000272573	MUSTN1	musculoskeletal, embryonic nuclear protein 1	protein_coding	389125	702	-0.252698	1.46172	0.073051	0.187093
ENSG00000185215	TNFAIP2	TNF alpha induced protein 2	protein_coding	7127	5058	0.154185	8.82073	0.0730623	0.187093
ENSG00000159461	AMFR	autocrine motility factor receptor	protein_coding	267	5765	-0.109999	5.08044	0.0730831	0.187113
ENSG00000175482	POLD4	DNA polymerase delta 4, accessory subunit	protein_coding	57804	3054	-0.236784	5.88026	0.0731223	0.18718
ENSG00000186446	ZNF501	zinc finger protein 501	protein_coding	115560	3910	0.354562	-0.00455857	0.0731712	0.187249
ENSG00000166575	TMEM135	transmembrane protein 135	protein_coding	65084	10096	0.26252	2.39298	0.0731847	0.187249
ENSG00000261611	AC010547.4	novel transcript	protein_coding	NA	4505	0.273447	2.29828	0.0731888	0.187249
ENSG00000274383	AC103691.1	novel transcript, antisense to ANKDD1A	lncRNA	NA	520	-0.241919	1.702	0.073239	0.187345
ENSG00000269590	AC010422.5	novel protein	protein_coding	NA	585	-0.165707	4.76848	0.0732858	0.187417
ENSG00000071889	FAM3A	FAM3 metabolism regulating signaling molecule A	protein_coding	60343	5098	-0.221609	4.12792	0.0732935	0.187417
ENSG00000154642	C21orf91	chromosome 21 open reading frame 91	protein_coding	54149	6228	0.298242	4.08967	0.073335	0.18749
ENSG00000012983	MAP4K5	mitogen-activated protein kinase kinase kinase kinase 5	protein_coding	11183	7620	0.242744	3.35852	0.073366	0.187536
ENSG00000004534	RBM6	RNA binding motif protein 6	protein_coding	10180	7299	0.124116	6.57152	0.0733955	0.187578
ENSG00000189050	RNFT1	ring finger protein, transmembrane 1	protein_coding	51136	3399	0.321358	3.53774	0.0734183	0.187603
ENSG00000284057	AP001273.2	novel protein, C11orf54-MED17 readthrough	protein_coding	NA	2993	0.147886	4.38472	0.0734889	0.187724
ENSG00000101493	ZNF516	zinc finger protein 516	protein_coding	9658	8777	0.201766	5.74353	0.0734921	0.187724
ENSG00000135045	C9orf40	chromosome 9 open reading frame 40	protein_coding	55071	2351	-0.170154	1.78741	0.0735292	0.187761
ENSG00000129003	VPS13C	vacuolar protein sorting 13 homolog C	protein_coding	54832	19703	0.30688	5.75345	0.0735356	0.187761
ENSG00000163605	PPP4R2	protein phosphatase 4 regulatory subunit 2	protein_coding	151987	5945	0.33856	4.7519	0.0735456	0.187761
ENSG00000185359	HGS	hepatocyte growth factor-regulated tyrosine kinase substrate	protein_coding	9146	10849	-0.150984	6.27275	0.0735982	0.187862
ENSG00000170619	COMMD5	COMM domain containing 5	protein_coding	28991	2917	-0.144232	3.53568	0.0736142	0.187869
ENSG00000082153	BZW1	basic leucine zipper and W2 domains 1	protein_coding	9689	8085	0.19067	5.73567	0.0736563	0.187942
ENSG00000160688	FLAD1	flavin adenine dinucleotide synthetase 1	protein_coding	80308	4019	-0.163173	4.08264	0.0736689	0.187942
ENSG00000163534	FCRL1	Fc receptor like 1	protein_coding	115350	3950	0.319246	4.4018	0.0737595	0.18814
ENSG00000183137	CEP57L1	centrosomal protein 57 like 1	protein_coding	285753	16918	0.199811	1.29006	0.0738516	0.188331
ENSG00000286288	AL109809.4	novel transcript	lncRNA	NA	8553	-0.216139	1.4909	0.0738655	0.188331
ENSG00000205155	PSENEN	presenilin enhancer, gamma-secretase subunit	protein_coding	55851	1359	-0.250351	4.89239	0.0738738	0.188331
ENSG00000255073	ZFP91-CNTF	ZFP91-CNTF readthrough (NMD candidate)	protein_coding	NA	2417	0.369275	2.44349	0.0739114	0.188338
ENSG00000177054	ZDHHC13	zinc finger DHHC-type palmitoyltransferase 13	protein_coding	54503	7759	0.196236	3.07194	0.0739274	0.188338
ENSG00000174365	SNHG11	small nucleolar RNA host gene 11	lncRNA	128439	4525	-0.183712	2.13135	0.0739374	0.188338
ENSG00000167468	GPX4	glutathione peroxidase 4	protein_coding	2879	2019	-0.269241	5.91026	0.0739499	0.188338
ENSG00000116663	FBXO6	F-box protein 6	protein_coding	26270	1735	-0.23915	3.42437	0.0739638	0.188338
ENSG00000166797	CIAO2A	cytosolic iron-sulfur assembly component 2A	protein_coding	84191	2260	0.236524	3.82284	0.0739655	0.188338
ENSG00000038358	EDC4	enhancer of mRNA decapping 4	protein_coding	23644	6140	-0.170267	5.5426	0.0739685	0.188338
ENSG00000026950	BTN3A1	butyrophilin subfamily 3 member A1	protein_coding	11119	5539	0.137924	7.57021	0.0740167	0.188412
ENSG00000283294	AP005212.4	novel transcript	lncRNA	NA	3505	-0.268509	0.738942	0.0740235	0.188412
ENSG00000177595	PIDD1	p53-induced death domain protein 1	protein_coding	55367	5855	-0.235628	3.86637	0.074082	0.188444
ENSG00000112118	MCM3	minichromosome maintenance complex component 3	protein_coding	4172	3645	-0.171845	4.58837	0.0740947	0.188444
ENSG00000128656	CHN1	chimerin 1	protein_coding	1123	9402	0.293805	-0.113493	0.0740954	0.188444
ENSG00000231365	WARS2-AS1	WARS2 antisense RNA 1	lncRNA	101929147	11469	-0.135481	2.21676	0.074109	0.188444
ENSG00000102316	MAGED2	MAGE family member D2	protein_coding	10916	2943	-0.146427	5.0228	0.0741131	0.188444
ENSG00000105793	GTPBP10	GTP binding protein 10	protein_coding	85865	10434	0.203699	3.19783	0.0741175	0.188444
ENSG00000082996	RNF13	ring finger protein 13	protein_coding	11342	3573	0.215086	6.1995	0.0741381	0.188444
ENSG00000158714	SLAMF8	SLAM family member 8	protein_coding	56833	3178	-0.201689	1.64601	0.0741474	0.188444
ENSG00000245213	AC105285.1	novel transcript, antisense to GALNT7	lncRNA	101930370	7661	-0.217218	0.0961012	0.0741545	0.188444
ENSG00000087008	ACOX3	acyl-CoA oxidase 3, pristanoyl	protein_coding	8310	3846	-0.181981	2.29535	0.0741923	0.188476
ENSG00000185187	SIGIRR	single Ig and TIR domain containing	protein_coding	59307	3496	-0.220742	6.18933	0.0741933	0.188476
ENSG00000182154	MRPL41	mitochondrial ribosomal protein L41	protein_coding	64975	582	-0.260414	3.44671	0.0742527	0.188594
ENSG00000159784	FAM131B	family with sequence similarity 131 member B	protein_coding	9715	6430	-0.240938	0.014921	0.0742672	0.188597
ENSG00000203812	H2AC18	H2A clustered histone 18	protein_coding	8337	549	-0.328728	4.30341	0.0743853	0.188859
ENSG00000120458	MSANTD2	Myb/SANT DNA binding domain containing 2	protein_coding	79684	4534	0.168067	3.09735	0.0744113	0.188859
ENSG00000146918	NCAPG2	non-SMC condensin II complex subunit G2	protein_coding	54892	7105	0.175305	2.02684	0.0744177	0.188859
ENSG00000081320	STK17B	serine/threonine kinase 17b	protein_coding	9262	6566	0.230128	7.48106	0.0744231	0.188859
ENSG00000196604	POTEF	POTE ankyrin domain family member F	protein_coding	728378	4704	-0.383418	0.146183	0.0744441	0.188879
ENSG00000161298	ZNF382	zinc finger protein 382	protein_coding	84911	11319	0.234225	1.37387	0.0745062	0.189003
ENSG00000238197	PAXBP1-AS1	PAXBP1 antisense RNA 1	lncRNA	100506215	10289	0.221868	1.56661	0.0746055	0.189222
ENSG00000267002	AC060780.1	novel transcript	lncRNA	NA	8785	0.124614	3.59557	0.0746594	0.189325
ENSG00000253616	AC107959.3	novel transcript	lncRNA	NA	881	-0.319558	2.65904	0.0747176	0.189433
ENSG00000167283	ATP5MG	ATP synthase membrane subunit g	protein_coding	10632	2926	0.311669	5.153	0.0747283	0.189433
ENSG00000213185	FAM24B	family with sequence similarity 24 member B	protein_coding	196792	1177	0.221181	0.685528	0.0747462	0.189445
ENSG00000124587	PEX6	peroxisomal biogenesis factor 6	protein_coding	5190	3465	-0.162433	4.33336	0.0747706	0.189473
ENSG00000186409	CCDC30	coiled-coil domain containing 30	protein_coding	728621	25206	0.151273	1.5373	0.0747981	0.189506
ENSG00000171130	ATP6V0E2	ATPase H+ transporting V0 subunit e2	protein_coding	155066	6751	-0.177924	4.45604	0.074822	0.189506
ENSG00000170100	ZNF778	zinc finger protein 778	protein_coding	197320	11343	0.131857	2.39648	0.074824	0.189506
ENSG00000282907	Z98883.1	novel transcript	lncRNA	NA	1442	-0.251904	2.09503	0.074847	0.189506
ENSG00000109736	MFSD10	major facilitator superfamily domain containing 10	protein_coding	10227	3134	-0.217103	5.34132	0.0748494	0.189506
ENSG00000274864	AC004079.2	NULL	misc_RNA	NA	59	-0.280447	1.03897	0.0748666	0.189516
ENSG00000143226	FCGR2A	Fc fragment of IgG receptor IIa	protein_coding	2212	5422	0.15789	9.43844	0.0749516	0.189683
ENSG00000107611	CUBN	cubilin	protein_coding	8029	13264	0.208472	2.01121	0.0749591	0.189683
ENSG00000196678	ERI2	ERI1 exoribonuclease family member 2	protein_coding	112479	6761	0.371718	0.782312	0.0750173	0.189797
ENSG00000274760	AL049766.1	NULL	misc_RNA	NA	93	0.395327	2.93979	0.0751156	0.190012
ENSG00000100802	C14orf93	chromosome 14 open reading frame 93	protein_coding	60686	4257	-0.162434	3.48212	0.0751393	0.190039
ENSG00000182580	EPHB3	EPH receptor B3	protein_coding	2049	4530	-0.311261	-0.532101	0.0751785	0.190104
ENSG00000176182	MYPOP	Myb related transcription factor, partner of profilin	protein_coding	339344	1896	-0.204958	2.36081	0.0752214	0.190179
ENSG00000115904	SOS1	SOS Ras/Rac guanine nucleotide exchange factor 1	protein_coding	6654	9649	0.200327	4.96817	0.0752382	0.190188
ENSG00000048471	SNX29	sorting nexin 29	protein_coding	92017	11299	-0.190591	4.13054	0.0752715	0.190236
ENSG00000104093	DMXL2	Dmx like 2	protein_coding	23312	13807	0.282798	5.62082	0.0752834	0.190236
ENSG00000093100	AC016026.1	novel transcript	lncRNA	NA	4328	-0.167688	3.43598	0.0753201	0.190295
ENSG00000127483	HP1BP3	heterochromatin protein 1 binding protein 3	protein_coding	50809	9815	0.228577	6.8168	0.0753525	0.190343
ENSG00000105197	TIMM50	translocase of inner mitochondrial membrane 50	protein_coding	92609	7192	-0.180632	3.74762	0.0753845	0.190391
ENSG00000276612	FP565260.2	novel protein	protein_coding	NA	1599	-0.156511	3.07798	0.0754463	0.190406
ENSG00000249667	LINC01259	long intergenic non-protein coding RNA 1259	lncRNA	106144599	757	0.419526	-0.0466313	0.075459	0.190406
ENSG00000177051	FBXO46	F-box protein 46	protein_coding	23403	3527	-0.142633	4.29485	0.0754603	0.190406
ENSG00000111670	GNPTAB	N-acetylglucosamine-1-phosphate transferase subunits alpha and beta	protein_coding	79158	9774	0.200003	4.83732	0.075465	0.190406
ENSG00000196405	EVL	Enah/Vasp-like	protein_coding	51466	10482	0.180831	8.10566	0.0754677	0.190406
ENSG00000213533	STIMATE	STIM activating enhancer	protein_coding	375346	5705	0.119649	4.53401	0.07547	0.190406
ENSG00000254685	FPGT	fucose-1-phosphate guanylyltransferase	protein_coding	8790	4180	0.290343	2.83987	0.0755324	0.190477
ENSG00000176809	LRRC37A3	leucine rich repeat containing 37 member A3	protein_coding	374819	7641	-0.158712	1.14606	0.0755419	0.190477
ENSG00000181631	P2RY13	purinergic receptor P2Y13	protein_coding	53829	2765	0.166553	7.86114	0.075548	0.190477
ENSG00000131724	IL13RA1	interleukin 13 receptor subunit alpha 1	protein_coding	3597	4650	0.166904	6.71892	0.0755554	0.190477
ENSG00000005102	MEOX1	mesenchyme homeobox 1	protein_coding	4222	2674	-0.225653	0.708858	0.0755709	0.190477
ENSG00000126464	PRR12	proline rich 12	protein_coding	57479	7554	-0.234043	4.4695	0.0755777	0.190477
ENSG00000150681	RGS18	regulator of G protein signaling 18	protein_coding	64407	2801	0.365575	5.58835	0.0756264	0.190562
ENSG00000099958	DERL3	derlin 3	protein_coding	91319	3796	0.32173	2.74096	0.0756436	0.190562
ENSG00000235621	LINC00494	long intergenic non-protein coding RNA 494	lncRNA	284749	5891	-0.19008	1.42993	0.0756541	0.190562
ENSG00000196189	SEMA4A	semaphorin 4A	protein_coding	64218	6771	-0.217235	6.52948	0.0756648	0.190562
ENSG00000105520	PLPPR2	phospholipid phosphatase related 2	protein_coding	64748	3273	-0.203718	6.35402	0.0756824	0.190573
ENSG00000089157	RPLP0	ribosomal protein lateral stalk subunit P0	protein_coding	6175	3988	0.331465	8.39675	0.0757088	0.190606
ENSG00000151304	SRFBP1	serum response factor binding protein 1	protein_coding	153443	3111	0.309732	1.11717	0.0757415	0.190655
ENSG00000090266	NDUFB2	NADH:ubiquinone oxidoreductase subunit B2	protein_coding	4708	4447	0.245731	3.83253	0.0757736	0.190702
ENSG00000117360	PRPF3	pre-mRNA processing factor 3	protein_coding	9129	5408	0.108053	5.35428	0.0758086	0.190757
ENSG00000185973	TMLHE	trimethyllysine hydroxylase, epsilon	protein_coding	55217	5111	-0.144157	2.71243	0.0758408	0.190773
ENSG00000189007	ADAT2	adenosine deaminase tRNA specific 2	protein_coding	134637	7197	0.235289	2.95382	0.0758429	0.190773
ENSG00000197562	RAB40C	RAB40C, member RAS oncogene family	protein_coding	57799	4182	-0.194642	4.09859	0.075858	0.190773
ENSG00000162630	B3GALT2	beta-1,3-galactosyltransferase 2	protein_coding	8707	3548	0.476136	0.0221186	0.0758679	0.190773
ENSG00000125730	C3	complement C3	protein_coding	718	8296	-0.373586	0.252162	0.0759383	0.190916
ENSG00000258924	AC002094.1	novel transcript readthrough between TMEM199 and SARM1	lncRNA	NA	1050	-0.137997	2.24468	0.0759761	0.190978
ENSG00000187091	PLCD1	phospholipase C delta 1	protein_coding	5333	4194	-0.167586	3.57849	0.0760033	0.191013
ENSG00000239665	AL157392.3	novel transcript	lncRNA	NA	15012	0.133795	4.77138	0.076084	0.191182
ENSG00000136451	VEZF1	vascular endothelial zinc finger 1	protein_coding	7716	4913	0.172882	5.31616	0.0761469	0.191262
ENSG00000278535	DHRS11	dehydrogenase/reductase 11	protein_coding	79154	5379	-0.227009	0.368674	0.076155	0.191262
ENSG00000167525	PROCA1	protein interacting with cyclin A1	protein_coding	147011	5061	-0.173135	2.60729	0.0761558	0.191262
ENSG00000149792	MRPL49	mitochondrial ribosomal protein L49	protein_coding	740	3080	-0.100009	4.51953	0.0761789	0.191287
ENSG00000188295	ZNF669	zinc finger protein 669	protein_coding	79862	1980	0.219893	1.07789	0.0762031	0.191314
ENSG00000166405	RIC3	RIC3 acetylcholine receptor chaperone	protein_coding	79608	7694	0.15127	2.82096	0.0762511	0.191401
ENSG00000277502	AC007383.3	NULL	misc_RNA	NA	182	0.231267	-0.0777905	0.0763345	0.191576
ENSG00000092929	UNC13D	unc-13 homolog D	protein_coding	201294	7485	-0.143212	7.51843	0.0763476	0.191576
ENSG00000104881	PPP1R13L	protein phosphatase 1 regulatory subunit 13 like	protein_coding	10848	5028	-0.225083	0.633659	0.0763986	0.191671
ENSG00000136997	MYC	MYC proto-oncogene, bHLH transcription factor	protein_coding	4609	4584	-0.124719	5.10184	0.0764347	0.191728
ENSG00000117632	STMN1	stathmin 1	protein_coding	3925	6247	0.244011	3.94897	0.0764646	0.191769
ENSG00000133142	TCEAL4	transcription elongation factor A like 4	protein_coding	79921	2511	-0.188809	1.73194	0.0764818	0.191779
ENSG00000158092	NCK1	NCK adaptor protein 1	protein_coding	4690	5510	0.177557	3.88369	0.0765154	0.19183
ENSG00000181827	RFX7	regulatory factor X7	protein_coding	64864	11506	0.195968	3.71344	0.0765777	0.191952
ENSG00000049860	HEXB	hexosaminidase subunit beta	protein_coding	3074	5015	0.122982	5.59581	0.0766135	0.191978
ENSG00000138829	FBN2	fibrillin 2	protein_coding	2201	13218	-0.226108	1.46486	0.0766146	0.191978
ENSG00000007341	ST7L	suppression of tumorigenicity 7 like	protein_coding	54879	8108	0.151287	2.09809	0.0766318	0.191987
ENSG00000162777	DENND2D	DENN domain containing 2D	protein_coding	79961	6677	0.155223	6.66483	0.0766624	0.192031
ENSG00000205930	C21orf62-AS1	C21orf62 antisense RNA 1	lncRNA	NA	12896	0.226616	0.930094	0.0767138	0.192111
ENSG00000223768	LINC00205	long intergenic non-protein coding RNA 205	lncRNA	642852	7619	0.202998	2.54471	0.0767215	0.192111
ENSG00000171490	RSL1D1	ribosomal L1 domain containing 1	protein_coding	26156	6162	0.183085	5.78589	0.0767548	0.192123
ENSG00000267074	AC015911.3	novel transcript, sense intronic SLFN12L	lncRNA	NA	849	0.278988	2.37812	0.0767617	0.192123
ENSG00000122678	POLM	DNA polymerase mu	protein_coding	27434	4662	-0.144279	4.77422	0.0767662	0.192123
ENSG00000111785	RIC8B	RIC8 guanine nucleotide exchange factor B	protein_coding	55188	7769	0.143983	2.77888	0.0768131	0.192181
ENSG00000170364	SETMAR	SET domain and mariner transposase fusion gene	protein_coding	6419	3567	0.187019	1.16279	0.0768288	0.192181
ENSG00000131018	SYNE1	spectrin repeat containing nuclear envelope protein 1	protein_coding	23345	46686	0.236411	6.00075	0.0768296	0.192181
ENSG00000124151	NCOA3	nuclear receptor coactivator 3	protein_coding	8202	8417	0.169235	6.02038	0.0768592	0.192222
ENSG00000014123	UFL1	UFM1 specific ligase 1	protein_coding	23376	4539	0.327409	3.94506	0.0769011	0.192257
ENSG00000123095	BHLHE41	basic helix-loop-helix family member e41	protein_coding	79365	3854	0.330662	-0.386476	0.0769142	0.192257
ENSG00000110958	PTGES3	prostaglandin E synthase 3	protein_coding	10728	3399	0.162829	6.46773	0.076925	0.192257
ENSG00000174405	LIG4	DNA ligase 4	protein_coding	3981	4388	0.48162	2.5677	0.076934	0.192257
ENSG00000005194	CIAPIN1	cytokine induced apoptosis inhibitor 1	protein_coding	57019	3383	-0.120696	3.87512	0.0769402	0.192257
ENSG00000267787	AC027097.2	novel transcript, antisense to ATP8B1	lncRNA	NA	5451	-0.129369	2.1511	0.076957	0.192265
ENSG00000255432	AP001458.2	novel protein	protein_coding	NA	577	-0.198844	3.24989	0.0769883	0.19231
ENSG00000163170	BOLA3	bolA family member 3	protein_coding	388962	3072	0.304081	0.621431	0.0770062	0.192321
ENSG00000203880	PCMTD2	protein-L-isoaspartate (D-aspartate) O-methyltransferase domain containing 2	protein_coding	55251	5993	0.338751	4.99573	0.0770235	0.192331
ENSG00000166266	CUL5	cullin 5	protein_coding	8065	6562	0.309432	3.6874	0.0771203	0.192513
ENSG00000187240	DYNC2H1	dynein cytoplasmic 2 heavy chain 1	protein_coding	79659	15012	0.285039	-0.210056	0.077123	0.192513
ENSG00000102178	UBL4A	ubiquitin like 4A	protein_coding	8266	2575	-0.152695	4.46729	0.0771823	0.192627
ENSG00000173846	PLK3	polo like kinase 3	protein_coding	1263	3327	-0.15324	4.20992	0.0772235	0.192696
ENSG00000168300	PCMTD1	protein-L-isoaspartate (D-aspartate) O-methyltransferase domain containing 1	protein_coding	115294	7323	0.393045	4.94255	0.0772659	0.192769
ENSG00000145649	GZMA	granzyme A	protein_coding	3001	896	0.430956	5.05964	0.0772966	0.192812
ENSG00000160113	NR2F6	nuclear receptor subfamily 2 group F member 6	protein_coding	2063	2676	-0.215303	0.902305	0.0773614	0.192898
ENSG00000155366	RHOC	ras homolog family member C	protein_coding	389	4007	-0.27249	4.84986	0.0773623	0.192898
ENSG00000196437	ZNF569	zinc finger protein 569	protein_coding	148266	5016	0.351734	1.00047	0.0773716	0.192898
ENSG00000171443	ZNF524	zinc finger protein 524	protein_coding	147807	1441	-0.276568	3.77401	0.0774005	0.19291
ENSG00000117906	RCN2	reticulocalbin 2	protein_coding	5955	9901	0.297399	3.13932	0.077403	0.19291
ENSG00000273356	LINC02019	long intergenic non-protein coding RNA 2019	lncRNA	NA	2060	-0.160584	1.47934	0.0774462	0.192984
ENSG00000142856	ITGB3BP	integrin subunit beta 3 binding protein	protein_coding	23421	5459	0.33813	1.4579	0.0774666	0.193001
ENSG00000204160	ZDHHC18	zinc finger DHHC-type palmitoyltransferase 18	protein_coding	84243	5460	0.111458	8.57532	0.077549	0.193173
ENSG00000149600	COMMD7	COMM domain containing 7	protein_coding	149951	2046	-0.14518	4.41079	0.0775842	0.193227
ENSG00000104290	FZD3	frizzled class receptor 3	protein_coding	7976	13786	0.303439	0.625313	0.0776089	0.193255
ENSG00000145390	USP53	ubiquitin specific peptidase 53	protein_coding	54532	11950	0.389245	2.89162	0.0776862	0.19339
ENSG00000147133	TAF1	TATA-box binding protein associated factor 1	protein_coding	6872	10835	0.288878	4.42258	0.07769	0.19339
ENSG00000285446	Z84488.1	novel protein	protein_coding	NA	1180	0.203911	3.14386	0.0777458	0.193495
ENSG00000132768	DPH2	diphthamide biosynthesis 2	protein_coding	1802	2930	-0.149826	3.61727	0.0777638	0.193506
ENSG00000164403	SHROOM1	shroom family member 1	protein_coding	134549	4181	-0.2076	1.27052	0.0778115	0.193592
ENSG00000106799	TGFBR1	transforming growth factor beta receptor 1	protein_coding	7046	6822	0.28155	5.37846	0.0778262	0.193595
ENSG00000170903	MSANTD4	Myb/SANT DNA binding domain containing 4 with coiled-coils	protein_coding	84437	5108	0.2558	2.50371	0.0778501	0.193621
ENSG00000269925	Z98884.2	novel transcript, sense intronic to VAMP3	lncRNA	NA	393	0.407426	-0.299743	0.0778643	0.193622
ENSG00000125962	ARMCX5	armadillo repeat containing X-linked 5	protein_coding	64860	4911	0.159505	2.12609	0.0779034	0.193686
ENSG00000142794	NBPF3	NBPF member 3	protein_coding	84224	6812	0.157622	2.17351	0.0779309	0.19371
ENSG00000104164	BLOC1S6	biogenesis of lysosomal organelles complex 1 subunit 6	protein_coding	26258	6773	0.244429	4.4883	0.0779401	0.19371
ENSG00000167641	PPP1R14A	protein phosphatase 1 regulatory inhibitor subunit 14A	protein_coding	94274	1442	-0.285627	-0.332912	0.0779759	0.193766
ENSG00000140367	UBE2Q2	ubiquitin conjugating enzyme E2 Q2	protein_coding	92912	3830	0.204596	4.10967	0.0780608	0.193943
ENSG00000164074	ABHD18	abhydrolase domain containing 18	protein_coding	80167	6707	0.200339	3.55263	0.0780804	0.193958
ENSG00000092199	HNRNPC	heterogeneous nuclear ribonucleoprotein C	protein_coding	3183	7309	0.169652	7.76835	0.0781035	0.193982
ENSG00000197959	DNM3	dynamin 3	protein_coding	26052	11329	-0.412918	0.511523	0.0781669	0.194106
ENSG00000075336	TIMM21	translocase of inner mitochondrial membrane 21	protein_coding	29090	5197	0.124723	2.23209	0.0782136	0.194188
ENSG00000034713	GABARAPL2	GABA type A receptor associated protein like 2	protein_coding	11345	3010	-0.167394	6.02559	0.078256	0.19426
ENSG00000196456	ZNF775	zinc finger protein 775	protein_coding	285971	2541	-0.214228	1.63551	0.0783923	0.194565
ENSG00000140395	WDR61	WD repeat domain 61	protein_coding	80349	7188	0.128661	3.72632	0.0784156	0.194589
ENSG00000081791	DELE1	DAP3 binding cell death enhancer 1	protein_coding	9812	6000	0.0778642	5.44043	0.0785013	0.194768
ENSG00000285505	AC010616.1	novel protein, ATP1A3-RABAC1 readthrough	protein_coding	NA	3536	-0.25334	4.92519	0.0785841	0.19494
ENSG00000140543	DET1	DET1 partner of COP1 E3 ubiquitin ligase	protein_coding	55070	6859	-0.143284	2.16944	0.0786508	0.194993
ENSG00000132463	GRSF1	G-rich RNA sequence binding factor 1	protein_coding	2926	7736	0.115004	4.99485	0.0786723	0.194993
ENSG00000189057	FAM111B	family with sequence similarity 111 member B	protein_coding	374393	3865	0.604689	-0.2809	0.078697	0.194993
ENSG00000069667	RORA	RAR related orphan receptor A	protein_coding	6095	17023	0.337641	5.36964	0.0787077	0.194993
ENSG00000222112	RN7SKP16	RN7SK pseudogene 16	misc_RNA	NA	299	0.446875	-0.467016	0.0787114	0.194993
ENSG00000163636	PSMD6	proteasome 26S subunit, non-ATPase 6	protein_coding	9861	9056	0.12909	4.93245	0.0787166	0.194993
ENSG00000101290	CDS2	CDP-diacylglycerol synthase 2	protein_coding	8760	11800	0.0993322	6.38112	0.0787239	0.194993
ENSG00000136100	VPS36	vacuolar protein sorting 36 homolog	protein_coding	51028	7299	0.235861	4.86814	0.0787276	0.194993
ENSG00000263276	AC020978.7	novel transcript	lncRNA	NA	3022	-0.183059	4.42442	0.0787483	0.194993
ENSG00000143799	PARP1	poly(ADP-ribose) polymerase 1	protein_coding	142	18399	-0.142869	5.81392	0.0787507	0.194993
ENSG00000177728	TMEM94	transmembrane protein 94	protein_coding	9772	9045	-0.152302	5.06163	0.0787548	0.194993
ENSG00000144580	CNOT9	CCR4-NOT transcription complex subunit 9	protein_coding	9125	5289	0.115323	4.94547	0.07879	0.194999
ENSG00000172239	PAIP1	poly(A) binding protein interacting protein 1	protein_coding	10605	3391	0.201532	2.46177	0.0788005	0.194999
ENSG00000177685	CRACR2B	calcium release activated channel regulator 2B	protein_coding	283229	4224	-0.314334	1.13779	0.0788062	0.194999
ENSG00000122566	HNRNPA2B1	heterogeneous nuclear ribonucleoprotein A2/B1	protein_coding	3181	12613	0.184707	8.13852	0.0788119	0.194999
ENSG00000169919	GUSB	glucuronidase beta	protein_coding	2990	3893	-0.12932	4.83789	0.0788396	0.195011
ENSG00000162601	MYSM1	Myb like, SWIRM and MPN domains 1	protein_coding	114803	13115	0.338544	4.55143	0.0788436	0.195011
ENSG00000179921	GPBAR1	G protein-coupled bile acid receptor 1	protein_coding	151306	2694	-0.270752	3.93821	0.0788958	0.195106
ENSG00000281183	NPTN-IT1	NPTN intronic transcript 1	lncRNA	NA	2283	0.797607	-0.179327	0.0789239	0.195142
ENSG00000100473	COCH	cochlin	protein_coding	1690	4031	0.24374	0.429091	0.0789628	0.195204
ENSG00000164172	MOCS2	molybdenum cofactor synthesis 2	protein_coding	4338	6009	0.199165	2.58128	0.0789894	0.195237
ENSG00000285437	POLR2J3	RNA polymerase II subunit J3	protein_coding	548644	7195	0.133713	3.71745	0.0790479	0.195305
ENSG00000127914	AKAP9	A-kinase anchoring protein 9	protein_coding	10142	18277	0.199059	4.52847	0.0790499	0.195305
ENSG00000166913	YWHAB	tyrosine 3-monooxygenase/tryptophan 5-monooxygenase activation protein beta	protein_coding	7529	7907	-0.105584	7.96183	0.0790578	0.195305
ENSG00000119878	CRIPT	CXXC repeat containing interactor of PDZ3 domain	protein_coding	9419	6931	0.153301	3.67162	0.0790769	0.195313
ENSG00000166938	DIS3L	DIS3 like exosome 3'-5' exoribonuclease	protein_coding	115752	5436	0.100847	3.80387	0.0790885	0.195313
ENSG00000171530	TBCA	tubulin folding cofactor A	protein_coding	6902	3114	0.289382	2.99306	0.079114	0.195313
ENSG00000168137	SETD5	SET domain containing 5	protein_coding	55209	12378	0.1611	5.63128	0.0791167	0.195313
ENSG00000122218	COPA	COPI coat complex subunit alpha	protein_coding	1314	7688	-0.112233	6.43914	0.0791291	0.195313
ENSG00000105835	NAMPT	nicotinamide phosphoribosyltransferase	protein_coding	10135	8827	0.282864	9.5349	0.0791745	0.195344
ENSG00000179195	ZNF664	zinc finger protein 664	protein_coding	144348	6340	0.190491	4.36504	0.0791746	0.195344
ENSG00000271270	TMCC1-AS1	TMCC1 antisense RNA 1 (head to head)	lncRNA	100507032	7702	0.235536	0.252283	0.0791825	0.195344
ENSG00000285542	AC013717.1	novel protein, PPM1B-SLC3A1 readthrough	protein_coding	NA	3333	0.34264	3.30833	0.0793092	0.195623
ENSG00000188827	SLX4	SLX4 structure-specific endonuclease subunit	protein_coding	84464	8599	-0.190956	3.13977	0.0793349	0.195653
ENSG00000197121	PGAP1	post-GPI attachment to proteins inositol deacylase 1	protein_coding	80055	12761	0.486341	0.735901	0.0793803	0.195695
ENSG00000122545	SEPTIN7	septin 7	protein_coding	989	17138	0.22483	6.47574	0.0793924	0.195695
ENSG00000267104	TBC1D3P1-DHX40P1	TBC1D3P1-DHX40P1 readthrough, transcribed pseudogene	lncRNA	653645	1841	0.284426	1.99718	0.079393	0.195695
ENSG00000133028	SCO1	synthesis of cytochrome C oxidase 1	protein_coding	6341	10299	0.0989263	4.13692	0.079409	0.195701
ENSG00000275074	NUDT18	nudix hydrolase 18	protein_coding	79873	1754	-0.204433	2.60643	0.079472	0.195823
ENSG00000185716	MOSMO	modulator of smoothened	protein_coding	730094	6231	0.25128	2.87837	0.0794974	0.195823
ENSG00000111215	PRR4	proline rich 4	protein_coding	11272	1310	-0.230229	-0.416662	0.0794996	0.195823
ENSG00000232931	LINC00342	long intergenic non-protein coding RNA 342	lncRNA	NA	8599	0.173865	3.98151	0.0795793	0.195986
ENSG00000125877	ITPA	inosine triphosphatase	protein_coding	3704	1942	-0.174209	3.79797	0.0796138	0.196038
ENSG00000088833	NSFL1C	NSFL1 cofactor	protein_coding	55968	6531	-0.157842	6.08596	0.0796789	0.196135
ENSG00000104221	BRF2	BRF2 RNA polymerase III transcription initiation factor subunit	protein_coding	55290	2717	-0.139926	2.52826	0.0796807	0.196135
ENSG00000109929	SC5D	sterol-C5-desaturase	protein_coding	6309	10054	0.232314	3.14785	0.0797133	0.196182
ENSG00000085465	OVGP1	oviductal glycoprotein 1	protein_coding	5016	2520	-0.164279	1.64718	0.0797553	0.196201
ENSG00000115318	LOXL3	lysyl oxidase like 3	protein_coding	84695	4519	-0.22069	2.45608	0.0797562	0.196201
ENSG00000119685	TTLL5	tubulin tyrosine ligase like 5	protein_coding	23093	12267	-0.137315	2.51317	0.0797716	0.196201
ENSG00000132950	ZMYM5	zinc finger MYM-type containing 5	protein_coding	9205	3726	0.252173	2.63904	0.079776	0.196201
ENSG00000285082	AL160272.2	novel protein	protein_coding	NA	2592	0.471475	1.71489	0.0798459	0.19634
ENSG00000075785	RAB7A	RAB7A, member RAS oncogene family	protein_coding	7879	7194	-0.103849	7.62781	0.079862	0.196343
ENSG00000115325	DOK1	docking protein 1	protein_coding	1796	3049	-0.190856	4.98618	0.0798828	0.196343
ENSG00000159788	RGS12	regulator of G protein signaling 12	protein_coding	6002	13755	-0.161611	2.34199	0.0798998	0.196343
ENSG00000170855	TRIAP1	TP53 regulated inhibitor of apoptosis 1	protein_coding	51499	1411	0.278018	2.22363	0.0799018	0.196343
ENSG00000169696	ASPSCR1	ASPSCR1 tether for SLC2A4, UBX domain containing	protein_coding	79058	12097	-0.225437	4.06367	0.0799542	0.196438
ENSG00000152795	HNRNPDL	heterogeneous nuclear ribonucleoprotein D like	protein_coding	9987	5476	0.22236	7.00597	0.0799809	0.19645
ENSG00000177272	KCNA3	potassium voltage-gated channel subfamily A member 3	protein_coding	3738	2476	0.252375	2.3648	0.0799865	0.19645
ENSG00000138078	PREPL	prolyl endopeptidase like	protein_coding	9581	8156	0.24681	3.84347	0.0800634	0.196571
ENSG00000254635	WAC-AS1	WAC antisense RNA 1 (head to head)	lncRNA	NA	3387	-0.137031	3.78203	0.080074	0.196571
ENSG00000102743	SLC25A15	solute carrier family 25 member 15	protein_coding	10166	4186	0.135363	2.11784	0.0800768	0.196571
ENSG00000264343	NOTCH2NLA	notch 2 N-terminal like A	protein_coding	388677	2957	-0.179839	1.99809	0.0801313	0.196671
ENSG00000100031	GGT1	gamma-glutamyltransferase 1	protein_coding	2678	4375	-0.22978	3.58734	0.0801718	0.196737
ENSG00000198960	ARMCX6	armadillo repeat containing X-linked 6	protein_coding	54470	2489	-0.163782	3.49209	0.0801987	0.196769
ENSG00000124459	ZNF45	zinc finger protein 45	protein_coding	7596	4402	0.224851	2.30958	0.0802258	0.196802
ENSG00000171051	FPR1	formyl peptide receptor 1	protein_coding	2357	2578	-0.12757	9.6	0.0803027	0.196957
ENSG00000163626	COX18	cytochrome c oxidase assembly factor COX18	protein_coding	285521	6976	0.131293	3.15418	0.0804614	0.197312
ENSG00000175198	PCCA	propionyl-CoA carboxylase subunit alpha	protein_coding	5095	7288	-0.161129	1.68347	0.0804784	0.19732
ENSG00000072210	ALDH3A2	aldehyde dehydrogenase 3 family member A2	protein_coding	224	15331	0.105287	4.3326	0.0805542	0.197473
ENSG00000270426	AC099343.2	novel transcript, sense intronic to IRF2	lncRNA	NA	686	0.232283	0.911074	0.0805921	0.197532
ENSG00000113013	HSPA9	heat shock protein family A (Hsp70) member 9	protein_coding	3313	9782	0.131445	5.84202	0.0806206	0.197568
ENSG00000177302	TOP3A	DNA topoisomerase III alpha	protein_coding	7156	8224	-0.128976	5.05077	0.0806452	0.197594
ENSG00000165916	PSMC3	proteasome 26S subunit, ATPase 3	protein_coding	5702	2276	-0.19285	4.3905	0.0806968	0.19767
ENSG00000108556	CHRNE	cholinergic receptor nicotinic epsilon subunit	protein_coding	1145	3521	-0.223851	1.11013	0.0807162	0.19767
ENSG00000143224	PPOX	protoporphyrinogen oxidase	protein_coding	5498	4725	-0.188063	3.78496	0.0807172	0.19767
ENSG00000283829	MIR378I	microRNA 378i	miRNA	100616259	76	-0.270862	0.502631	0.0808018	0.197843
ENSG00000122068	FYTTD1	forty-two-three domain containing 1	protein_coding	84248	7897	0.185681	4.70017	0.0808457	0.197903
ENSG00000152484	USP12	ubiquitin specific peptidase 12	protein_coding	219333	5096	-0.167506	4.18658	0.0808538	0.197903
ENSG00000240731	AL139287.1	novel transcript	lncRNA	NA	386	0.352287	0.216986	0.0809589	0.198126
ENSG00000115760	BIRC6	baculoviral IAP repeat containing 6	protein_coding	57448	17858	0.20937	5.61681	0.0809827	0.198151
ENSG00000206530	CFAP44	cilia and flagella associated protein 44	protein_coding	55779	12160	0.197695	2.66232	0.0810135	0.198193
ENSG00000185420	SMYD3	SET and MYND domain containing 3	protein_coding	64754	5866	-0.201555	1.42556	0.0810644	0.19825
ENSG00000013364	MVP	major vault protein	protein_coding	9961	6141	-0.124404	7.79891	0.0810695	0.19825
ENSG00000166839	ANKDD1A	ankyrin repeat and death domain containing 1A	protein_coding	348094	5033	-0.292274	1.30244	0.0810845	0.19825
ENSG00000124104	SNX21	sorting nexin family member 21	protein_coding	90203	4078	-0.220169	1.54721	0.0811125	0.19825
ENSG00000155313	USP25	ubiquitin specific peptidase 25	protein_coding	29761	7823	0.184916	4.96971	0.0811157	0.19825
ENSG00000163932	PRKCD	protein kinase C delta	protein_coding	5580	3619	-0.15159	7.06584	0.0811198	0.19825
ENSG00000115750	TAF1B	TATA-box binding protein associated factor, RNA polymerase I subunit B	protein_coding	9014	3975	0.161842	2.02239	0.0811517	0.198294
ENSG00000099326	MZF1	myeloid zinc finger 1	protein_coding	7593	6654	-0.170395	4.43377	0.0812176	0.198421
ENSG00000074071	MRPS34	mitochondrial ribosomal protein S34	protein_coding	65993	1092	-0.214025	4.04334	0.0812524	0.198473
ENSG00000186222	BLOC1S4	biogenesis of lysosomal organelles complex 1 subunit 4	protein_coding	55330	1491	-0.120269	2.90448	0.0813804	0.198751
ENSG00000239382	ALKBH6	alkB homolog 6	protein_coding	84964	4293	-0.191884	3.19591	0.0814451	0.198876
ENSG00000125821	DTD1	D-aminoacyl-tRNA deacylase 1	protein_coding	92675	6416	-0.169157	2.85451	0.081464	0.198888
ENSG00000164543	STK17A	serine/threonine kinase 17a	protein_coding	9263	5683	0.155269	5.74311	0.0814969	0.198914
ENSG00000257218	GATC	glutamyl-tRNA amidotransferase subunit C	protein_coding	283459	4416	0.146721	4.42917	0.081506	0.198914
ENSG00000015171	ZMYND11	zinc finger MYND-type containing 11	protein_coding	10771	5325	0.244684	4.10417	0.0815235	0.198914
ENSG00000059769	DNAJC25	DnaJ heat shock protein family (Hsp40) member C25	protein_coding	548645	2604	0.315402	1.23763	0.0815301	0.198914
ENSG00000114391	RPL24	ribosomal protein L24	protein_coding	6152	2618	0.368936	6.07383	0.0815521	0.198934
ENSG00000108559	NUP88	nucleoporin 88	protein_coding	4927	6003	0.159155	4.34277	0.0815962	0.198984
ENSG00000233954	UQCRHL	ubiquinol-cytochrome c reductase hinge protein like	protein_coding	440567	2180	0.355719	2.4102	0.0816005	0.198984
ENSG00000140830	TXNL4B	thioredoxin like 4B	protein_coding	54957	3142	-0.118938	3.68099	0.0816722	0.199125
ENSG00000110400	NECTIN1	nectin cell adhesion molecule 1	protein_coding	5818	7817	-0.25005	2.9221	0.0816951	0.199147
ENSG00000135905	DOCK10	dedicator of cytokinesis 10	protein_coding	55619	11288	0.215408	5.424	0.081749	0.199245
ENSG00000139826	ABHD13	abhydrolase domain containing 13	protein_coding	84945	5313	0.276909	3.89766	0.0818976	0.199554
ENSG00000165501	LRR1	leucine rich repeat protein 1	protein_coding	122769	2295	0.169651	2.33382	0.0819038	0.199554
ENSG00000127578	WFIKKN1	WAP, follistatin/kazal, immunoglobulin, kunitz and netrin domain containing 1	protein_coding	117166	4879	-0.310003	0.0294395	0.0820561	0.199855
ENSG00000159753	CARMIL2	capping protein regulator and myosin 1 linker 2	protein_coding	146206	7630	-0.190216	5.23784	0.0820594	0.199855
ENSG00000269044	AC024075.2	novel transcript, sense intronic C19orf42	lncRNA	NA	1473	-0.155914	2.5771	0.0820775	0.199855
ENSG00000087448	KLHL42	kelch like family member 42	protein_coding	57542	7594	0.182294	3.33213	0.0820829	0.199855
ENSG00000138663	COPS4	COP9 signalosome subunit 4	protein_coding	51138	3566	0.243595	3.67972	0.0821132	0.19987
ENSG00000188761	BCL2L15	BCL2 like 15	protein_coding	440603	9095	-0.195318	0.759669	0.0821194	0.19987
ENSG00000171634	BPTF	bromodomain PHD finger transcription factor	protein_coding	2186	15119	0.178362	5.21949	0.0821418	0.19987
ENSG00000161091	MFSD12	major facilitator superfamily domain containing 12	protein_coding	126321	5290	-0.179456	5.05046	0.0821448	0.19987
ENSG00000008869	HEATR5B	HEAT repeat containing 5B	protein_coding	54497	8238	0.214817	4.62424	0.082197	0.199964
ENSG00000183347	GBP6	guanylate binding protein family member 6	protein_coding	163351	4685	-0.419646	-0.517899	0.0822499	0.199981
ENSG00000072195	SPEG	striated muscle enriched protein kinase	protein_coding	10290	17066	-0.156923	1.36594	0.0822563	0.199981
ENSG00000161267	BDH1	3-hydroxybutyrate dehydrogenase 1	protein_coding	622	11814	-0.141468	2.92972	0.0822658	0.199981
ENSG00000272762	AC115284.1	novel transcript	lncRNA	NA	547	-0.190134	2.30429	0.0822764	0.199981
ENSG00000110013	SIAE	sialic acid acetylesterase	protein_coding	54414	8079	-0.206131	2.33308	0.0822819	0.199981
ENSG00000267318	AC005702.1	novel protein	protein_coding	NA	481	0.265021	0.325684	0.0822876	0.199981
ENSG00000134899	ERCC5	ERCC excision repair 5, endonuclease	protein_coding	2073	6497	0.124608	5.42776	0.0823615	0.2001
ENSG00000213413	PVRIG	PVR related immunoglobulin domain containing	protein_coding	79037	1984	-0.207209	4.44441	0.0823684	0.2001
ENSG00000118197	DDX59	DEAD-box helicase 59	protein_coding	83479	4410	0.164669	3.57701	0.0823785	0.2001
ENSG00000239306	RBM14	RNA binding motif protein 14	protein_coding	10432	6480	-0.131792	5.44619	0.082402	0.200123
ENSG00000152518	ZFP36L2	ZFP36 ring finger protein like 2	protein_coding	678	3693	0.28071	7.58008	0.0824532	0.200188
ENSG00000277301	AL034550.2	novel transcript, antisense to NOL4L	lncRNA	101929698	1771	0.285217	-0.00929267	0.0824567	0.200188
ENSG00000102890	ELMO3	engulfment and cell motility 3	protein_coding	79767	2575	-0.209703	2.12612	0.0825633	0.200413
ENSG00000165732	DDX21	DExD-box helicase 21	protein_coding	9188	4973	0.163687	5.28478	0.0825954	0.200452
ENSG00000068724	TTC7A	tetratricopeptide repeat domain 7A	protein_coding	57217	7180	-0.129578	5.45044	0.082612	0.200452
ENSG00000134575	ACP2	acid phosphatase 2, lysosomal	protein_coding	53	3484	-0.182856	3.2807	0.0826265	0.200452
ENSG00000204003	AL355987.1	novel protein	protein_coding	NA	2651	-0.247786	2.16295	0.0826353	0.200452
ENSG00000168397	ATG4B	autophagy related 4B cysteine peptidase	protein_coding	23192	6638	-0.150874	5.49426	0.0826751	0.200515
ENSG00000144589	STK11IP	serine/threonine kinase 11 interacting protein	protein_coding	114790	5697	-0.168642	4.47437	0.082701	0.200544
ENSG00000148335	NTMT1	N-terminal Xaa-Pro-Lys N-methyltransferase 1	protein_coding	28989	3033	-0.208701	2.90235	0.082722	0.200561
ENSG00000100603	SNW1	SNW domain containing 1	protein_coding	22938	2432	0.102569	5.05592	0.0827514	0.200598
ENSG00000168062	BATF2	basic leucine zipper ATF-like transcription factor 2	protein_coding	116071	2815	-0.400316	2.229	0.0827773	0.200598
ENSG00000259753	AC068234.1	novel protein	protein_coding	NA	2785	-0.407511	2.02335	0.0827791	0.200598
ENSG00000092203	TOX4	TOX high mobility group box family member 4	protein_coding	9878	7091	-0.0869669	5.70355	0.0828098	0.200602
ENSG00000140455	USP3	ubiquitin specific peptidase 3	protein_coding	9960	7764	0.108061	6.49965	0.0828231	0.200602
ENSG00000206418	RAB12	RAB12, member RAS oncogene family	protein_coding	201475	2476	0.226729	3.1555	0.0828448	0.200602
ENSG00000123612	ACVR1C	activin A receptor type 1C	protein_coding	130399	9054	0.526013	-0.128229	0.0828521	0.200602
ENSG00000180530	NRIP1	nuclear receptor interacting protein 1	protein_coding	8204	8497	0.25421	3.40064	0.0828595	0.200602
ENSG00000211746	TRBV19	T cell receptor beta variable 19	TR_V_gene	NA	552	-0.174374	2.81045	0.082865	0.200602
ENSG00000147813	NAPRT	nicotinate phosphoribosyltransferase	protein_coding	93100	2837	-0.221478	5.18075	0.08288	0.200602
ENSG00000286104	AC016629.3	Novel transcript	lncRNA	NA	3400	-0.140712	2.58986	0.0829114	0.200602
ENSG00000152359	POC5	POC5 centriolar protein	protein_coding	134359	3415	0.154309	2.8086	0.0829244	0.200602
ENSG00000164039	BDH2	3-hydroxybutyrate dehydrogenase 2	protein_coding	56898	5213	0.275941	2.01368	0.0829288	0.200602
ENSG00000091106	NLRC4	NLR family CARD domain containing 4	protein_coding	58484	3788	-0.163017	4.76142	0.0829438	0.200602
ENSG00000196950	SLC39A10	solute carrier family 39 member 10	protein_coding	57181	6917	0.278112	3.90229	0.0829527	0.200602
ENSG00000092098	RNF31	ring finger protein 31	protein_coding	55072	5056	-0.151614	5.85947	0.0829625	0.200602
ENSG00000011422	PLAUR	plasminogen activator, urokinase receptor	protein_coding	5329	4457	-0.186991	5.46805	0.0830942	0.200887
ENSG00000245498	AP000866.1	novel transcript, antisense to C11orf61	lncRNA	100507283	10457	0.386232	-0.160036	0.0831506	0.200959
ENSG00000205937	RNPS1	RNA binding protein with serine rich domain 1	protein_coding	10921	8567	-0.105446	5.83303	0.0831521	0.200959
ENSG00000160218	TRAPPC10	trafficking protein particle complex 10	protein_coding	7109	11951	0.209136	5.5562	0.0831957	0.200996
ENSG00000130349	MTRES1	mitochondrial transcription rescue factor 1	protein_coding	51250	2294	0.205136	1.52894	0.0831976	0.200996
ENSG00000037749	MFAP3	microfibril associated protein 3	protein_coding	4238	7795	0.367328	2.61518	0.0832096	0.200996
ENSG00000229043	ZFAND2A-DT	ZFAND2A divergent transcript	lncRNA	NA	4569	0.200907	0.289044	0.0832383	0.201031
ENSG00000179909	ZNF154	zinc finger protein 154	protein_coding	7710	5713	0.284682	2.08464	0.0832562	0.201031
ENSG00000135519	KCNH3	potassium voltage-gated channel subfamily H member 3	protein_coding	23416	4496	-0.235979	2.907	0.0832701	0.201031
ENSG00000115977	AAK1	AP2 associated kinase 1	protein_coding	22848	24843	0.148883	5.65029	0.0832798	0.201031
ENSG00000160710	ADAR	adenosine deaminase RNA specific	protein_coding	103	9629	0.137379	8.7912	0.0833265	0.201093
ENSG00000175294	CATSPER1	cation channel sperm associated 1	protein_coding	117144	2649	-0.233287	0.813622	0.0833338	0.201093
ENSG00000117305	HMGCL	3-hydroxy-3-methylglutaryl-CoA lyase	protein_coding	3155	5628	-0.134529	3.87822	0.0833797	0.201171
ENSG00000157933	SKI	SKI proto-oncogene	protein_coding	6497	6550	-0.18631	5.7406	0.0834407	0.201284
ENSG00000258539	AC068896.1	novel transcript, METTL10-FAM53B readthrough	protein_coding	NA	3422	0.228182	3.49547	0.0834706	0.201322
ENSG00000254815	LMNTD2-AS1	LMNTD2 antisense RNA 1	lncRNA	NA	2418	-0.28944	0.917334	0.0835231	0.201415
ENSG00000197721	CR1L	complement C3b/C4b receptor 1 like	protein_coding	1379	2768	-0.496572	-0.253371	0.0835377	0.201416
ENSG00000175203	DCTN2	dynactin subunit 2	protein_coding	10540	9995	-0.117717	5.61743	0.0835642	0.201446
ENSG00000286264	AP001453.3	Uncharacterized protein LOC114841035	protein_coding	114841035	1655	-0.231694	3.25782	0.0835887	0.201452
ENSG00000166275	BORCS7	BLOC-1 related complex subunit 7	protein_coding	119032	2672	0.192745	2.80838	0.0835947	0.201452
ENSG00000162971	TYW5	tRNA-yW synthesizing protein 5	protein_coding	129450	11558	0.191885	2.4748	0.0836697	0.201599
ENSG00000171723	GPHN	gephyrin	protein_coding	10243	6007	-0.188291	1.1095	0.0837271	0.201704
ENSG00000267838	AC245884.8	novel transcript	lncRNA	NA	880	-0.250873	0.271938	0.0837504	0.201726
ENSG00000255422	AP002954.1	novel transcript	lncRNA	105369519	966	-0.326085	0.0931172	0.0837704	0.201727
ENSG00000136938	ANP32B	acidic nuclear phosphoprotein 32 family member B	protein_coding	10541	1870	-0.11824	5.74984	0.0837788	0.201727
ENSG00000096384	HSP90AB1	heat shock protein 90 alpha family class B member 1	protein_coding	3326	2980	-0.137128	7.46889	0.0837959	0.201727
ENSG00000168894	RNF181	ring finger protein 181	protein_coding	51255	1315	-0.222456	4.33605	0.0838069	0.201727
ENSG00000165156	ZHX1	zinc fingers and homeoboxes 1	protein_coding	11244	6733	0.237859	2.87922	0.0838307	0.201746
ENSG00000173406	DAB1	DAB adaptor protein 1	protein_coding	1600	7551	0.233597	1.88639	0.0838449	0.201746
ENSG00000145990	GFOD1	glucose-fructose oxidoreductase domain containing 1	protein_coding	54438	10686	0.192481	3.08155	0.0838691	0.201746
ENSG00000182310	SPACA6	sperm acrosome associated 6	protein_coding	147650	4113	-0.279341	1.2468	0.0838791	0.201746
ENSG00000105404	RABAC1	Rab acceptor 1	protein_coding	10567	1930	-0.249175	5.24635	0.0838853	0.201746
ENSG00000172819	RARG	retinoic acid receptor gamma	protein_coding	5916	5127	-0.165288	3.94461	0.083914	0.201781
ENSG00000125356	NDUFA1	NADH:ubiquinone oxidoreductase subunit A1	protein_coding	4694	421	0.388519	3.28117	0.0839444	0.20179
ENSG00000174106	LEMD3	LEM domain containing 3	protein_coding	23592	5578	0.320656	4.04111	0.0839458	0.20179
ENSG00000163635	ATXN7	ataxin 7	protein_coding	6314	15319	0.255115	5.28625	0.0841069	0.202144
ENSG00000112079	STK38	serine/threonine kinase 38	protein_coding	11329	3585	0.111339	7.35486	0.0841883	0.202278
ENSG00000185104	FAF1	Fas associated factor 1	protein_coding	11124	7549	-0.135291	3.72942	0.0841908	0.202278
ENSG00000262001	DLGAP1-AS2	DLGAP1 antisense RNA 2	lncRNA	NA	3171	0.211106	1.42964	0.0842714	0.202437
ENSG00000049883	PTCD2	pentatricopeptide repeat domain 2	protein_coding	79810	12115	0.168421	2.56809	0.0843387	0.202565
ENSG00000185798	WDR53	WD repeat domain 53	protein_coding	348793	1797	0.141368	2.07704	0.0843665	0.202586
ENSG00000180574	EIF2S3B	eukaryotic translation initiation factor 2 subunit gamma B	protein_coding	255308	2423	0.160578	4.02662	0.0843787	0.202586
ENSG00000167608	TMC4	transmembrane channel like 4	protein_coding	147798	3062	-0.349003	0.481662	0.0843895	0.202586
ENSG00000094916	CBX5	chromobox 5	protein_coding	23468	15038	0.135429	5.14837	0.0844577	0.202715
ENSG00000236778	INTS6-AS1	INTS6 antisense RNA 1	lncRNA	NA	15152	0.240405	1.5564	0.0844854	0.202748
ENSG00000113595	TRIM23	tripartite motif containing 23	protein_coding	373	4654	0.348461	2.80045	0.0846269	0.203021
ENSG00000226067	LINC00623	long intergenic non-protein coding RNA 623	lncRNA	NA	2600	-0.128943	4.23588	0.0846274	0.203021
ENSG00000138796	HADH	hydroxyacyl-CoA dehydrogenase	protein_coding	3033	12085	0.112181	3.41146	0.0846646	0.203058
ENSG00000124333	VAMP7	vesicle associated membrane protein 7	protein_coding	6845	2615	0.280478	-0.145753	0.0846712	0.203058
ENSG00000058453	CROCC	ciliary rootlet coiled-coil, rootletin	protein_coding	9696	8875	-0.18124	4.09335	0.0847002	0.203094
ENSG00000198918	RPL39	ribosomal protein L39	protein_coding	6170	2128	0.551096	4.58191	0.0847411	0.203107
ENSG00000134313	KIDINS220	kinase D interacting substrate 220	protein_coding	57498	15361	0.257105	5.25376	0.084745	0.203107
ENSG00000134265	NAPG	NSF attachment protein gamma	protein_coding	8774	5589	0.192907	3.70978	0.0847483	0.203107
ENSG00000071051	NCK2	NCK adaptor protein 2	protein_coding	8440	2975	-0.105375	5.0105	0.0848199	0.203245
ENSG00000196993	NPIPB9	nuclear pore complex interacting protein family member B9	protein_coding	100507607	2123	0.409431	-0.160863	0.0848608	0.203309
ENSG00000056050	HPF1	histone PARylation factor 1	protein_coding	54969	1422	0.213726	1.96807	0.0848901	0.203345
ENSG00000196531	NACA	nascent polypeptide associated complex subunit alpha	protein_coding	4666	11267	0.187829	7.94116	0.0849693	0.203501
ENSG00000064763	FAR2	fatty acyl-CoA reductase 2	protein_coding	55711	5411	-0.165383	4.12256	0.0850288	0.203585
ENSG00000177455	CD19	CD19 molecule	protein_coding	930	2681	-0.195683	4.00161	0.0850351	0.203585
ENSG00000164877	MICALL2	MICAL like 2	protein_coding	79778	8811	-0.358637	0.628615	0.085047	0.203585
ENSG00000188612	SUMO2	small ubiquitin like modifier 2	protein_coding	6613	3348	-0.13249	5.7445	0.0850744	0.203617
ENSG00000248445	SEMA6A-AS1	SEMA6A antisense RNA 1	lncRNA	NA	2829	0.228031	-0.139638	0.0851218	0.203677
ENSG00000288473	AL669830.1	novel protein	lncRNA	NA	6054	-0.159531	4.2052	0.0851355	0.203677
ENSG00000037241	RPL26L1	ribosomal protein L26 like 1	protein_coding	51121	1164	0.509258	0.518033	0.0851442	0.203677
ENSG00000146674	IGFBP3	insulin like growth factor binding protein 3	protein_coding	3486	4571	-0.151236	1.30405	0.0851579	0.203677
ENSG00000100721	TCL1A	TCL1 family AKT coactivator A	protein_coding	8115	2256	-0.219518	4.88929	0.0851703	0.203677
ENSG00000126456	IRF3	interferon regulatory factor 3	protein_coding	3661	3794	-0.154653	6.14144	0.0853176	0.203976
ENSG00000284195	MIR6852	microRNA 6852	miRNA	102465513	66	-0.318491	0.114964	0.0853239	0.203976
ENSG00000164187	LMBRD2	LMBR1 domain containing 2	protein_coding	92255	8352	0.323857	3.16875	0.0853803	0.204077
ENSG00000206562	METTL6	methyltransferase like 6	protein_coding	131965	6975	0.123644	2.60113	0.0854254	0.20414
ENSG00000196358	NTNG2	netrin G2	protein_coding	84628	7726	0.176485	5.2247	0.0854353	0.20414
ENSG00000100227	POLDIP3	DNA polymerase delta interacting protein 3	protein_coding	84271	3650	-0.104523	5.99755	0.0854798	0.204147
ENSG00000197114	ZGPAT	zinc finger CCCH-type and G-patch domain containing	protein_coding	84619	3331	-0.167872	5.00445	0.0854798	0.204147
ENSG00000160783	PMF1	polyamine modulated factor 1	protein_coding	11243	2520	-0.196281	4.82247	0.0854808	0.204147
ENSG00000211891	IGHE	immunoglobulin heavy constant epsilon	IG_C_gene	NA	1618	-0.333008	-0.212071	0.0855016	0.204163
ENSG00000185813	PCYT2	phosphate cytidylyltransferase 2, ethanolamine	protein_coding	5833	6872	-0.200468	3.45369	0.085554	0.20424
ENSG00000124813	RUNX2	RUNX family transcription factor 2	protein_coding	860	8192	0.188594	4.38932	0.085563	0.20424
ENSG00000260361	AC106028.3	novel transcript	lncRNA	NA	1736	-0.271812	0.733963	0.0855765	0.20424
ENSG00000164828	SUN1	Sad1 and UNC84 domain containing 1	protein_coding	23353	11850	0.0914319	5.5777	0.0856335	0.204342
ENSG00000155957	TMBIM4	transmembrane BAX inhibitor motif containing 4	protein_coding	51643	4137	0.17736	6.05262	0.0856883	0.204437
ENSG00000288622	PDCD6-AHRR	PDCD6-AHRR readthrough (NMD candidate)	protein_coding	NA	5874	-0.146635	2.88324	0.0857042	0.204437
ENSG00000152242	C18orf25	chromosome 18 open reading frame 25	protein_coding	147339	9577	0.250169	4.76027	0.0857189	0.204437
ENSG00000001460	STPG1	sperm tail PG-rich repeat containing 1	protein_coding	90529	8511	-0.180126	0.624818	0.085749	0.204437
ENSG00000166689	PLEKHA7	pleckstrin homology domain containing A7	protein_coding	144100	10978	0.242358	0.430264	0.085755	0.204437
ENSG00000105011	ASF1B	anti-silencing function 1B histone chaperone	protein_coding	55723	1958	-0.246494	3.45762	0.085772	0.204437
ENSG00000164211	STARD4	StAR related lipid transfer domain containing 4	protein_coding	134429	5684	0.372985	2.06631	0.0857731	0.204437
ENSG00000139719	VPS33A	VPS33A core subunit of CORVET and HOPS complexes	protein_coding	65082	7466	-0.0902982	4.69315	0.0858432	0.20457
ENSG00000100351	GRAP2	GRB2 related adaptor protein 2	protein_coding	9402	6188	-0.136034	5.67956	0.0858734	0.204575
ENSG00000163960	UBXN7	UBX domain protein 7	protein_coding	26043	11247	0.164791	5.26706	0.0858738	0.204575
ENSG00000117266	CDK18	cyclin dependent kinase 18	protein_coding	5129	6830	-0.19825	0.619718	0.0859026	0.20461
ENSG00000272690	LINC02018	long intergenic non-protein coding RNA 2018	lncRNA	107986100	6878	0.219051	-0.192398	0.0859261	0.204632
ENSG00000258839	MC1R	melanocortin 1 receptor	protein_coding	4157	4759	-0.193001	2.32288	0.0859588	0.204676
ENSG00000124702	KLHDC3	kelch domain containing 3	protein_coding	116138	2019	-0.145228	5.5099	0.0860678	0.204902
ENSG00000176731	RBIS	ribosomal biogenesis factor	protein_coding	401466	2542	0.266032	2.89761	0.0861168	0.204984
ENSG00000134470	IL15RA	interleukin 15 receptor subunit alpha	protein_coding	3601	3633	-0.147726	2.53495	0.086204	0.205158
ENSG00000130305	NSUN5	NOP2/Sun RNA methyltransferase 5	protein_coding	55695	3374	-0.178057	4.56094	0.0862406	0.205162
ENSG00000132780	NASP	nuclear autoantigenic sperm protein	protein_coding	4678	8304	0.142092	4.90417	0.0862439	0.205162
ENSG00000168944	CEP120	centrosomal protein 120	protein_coding	153241	13029	0.267114	4.04506	0.0862486	0.205162
ENSG00000117479	SLC19A2	solute carrier family 19 member 2	protein_coding	10560	4364	0.415086	0.998819	0.086304	0.20526
ENSG00000100528	CNIH1	cornichon family AMPA receptor auxiliary protein 1	protein_coding	10175	5019	0.176083	4.3437	0.0863464	0.205327
ENSG00000285655	AC009879.2	novel protein	protein_coding	NA	557	-0.198364	1.21324	0.0863799	0.205372
ENSG00000180096	SEPTIN1	septin 1	protein_coding	1731	4217	-0.196702	6.49874	0.0863971	0.205379
ENSG00000160584	SIK3	SIK family kinase 3	protein_coding	23387	10920	-0.121383	5.62177	0.0864201	0.2054
ENSG00000132199	ENOSF1	enolase superfamily member 1	protein_coding	55556	11390	0.140652	3.75178	0.0864449	0.205425
ENSG00000005810	MYCBP2	MYC binding protein 2	protein_coding	23077	15987	0.208466	5.58858	0.0864694	0.205426
ENSG00000167118	URM1	ubiquitin related modifier 1	protein_coding	81605	4368	-0.182875	4.81823	0.0864742	0.205426
ENSG00000147548	NSD3	nuclear receptor binding SET domain protein 3	protein_coding	54904	15245	0.177524	6.03277	0.0865025	0.20546
ENSG00000268895	A1BG-AS1	A1BG antisense RNA 1	lncRNA	503538	3374	-0.178569	2.269	0.0865217	0.205471
ENSG00000100429	HDAC10	histone deacetylase 10	protein_coding	83933	4951	-0.214397	5.19717	0.0866267	0.205661
ENSG00000254004	ZNF260	zinc finger protein 260	protein_coding	339324	5571	0.226051	2.59664	0.0866346	0.205661
ENSG00000169359	SLC33A1	solute carrier family 33 member 1	protein_coding	9197	10040	0.216632	3.50821	0.0866445	0.205661
ENSG00000006007	GDE1	glycerophosphodiester phosphodiesterase 1	protein_coding	51573	4390	-0.148517	5.56691	0.0867264	0.20579
ENSG00000115145	STAM2	signal transducing adaptor molecule 2	protein_coding	10254	6776	0.175856	4.50318	0.0867373	0.20579
ENSG00000165650	PDZD8	PDZ domain containing 8	protein_coding	118987	9854	0.233708	4.31413	0.0867467	0.20579
ENSG00000176624	MEX3C	mex-3 RNA binding family member C	protein_coding	51320	7871	0.296866	3.9837	0.0867563	0.20579
ENSG00000108387	SEPTIN4	septin 4	protein_coding	5414	10135	-0.357535	0.273987	0.0867893	0.205824
ENSG00000254929	AL591684.2	novel transcript	lncRNA	NA	1625	0.405382	-0.735371	0.0868084	0.205824
ENSG00000118454	ANKRD13C	ankyrin repeat domain 13C	protein_coding	81573	6184	0.261793	3.10345	0.0868135	0.205824
ENSG00000166669	ATF7IP2	activating transcription factor 7 interacting protein 2	protein_coding	80063	6391	0.135398	3.379	0.0868878	0.205966
ENSG00000141127	PRPSAP2	phosphoribosyl pyrophosphate synthetase associated protein 2	protein_coding	5636	4734	-0.094427	3.83273	0.0869817	0.206154
ENSG00000034053	APBA2	amyloid beta precursor protein binding family A member 2	protein_coding	321	6869	-0.130462	4.36343	0.0870014	0.206167
ENSG00000185669	SNAI3	snail family transcriptional repressor 3	protein_coding	333929	1740	-0.237913	3.73802	0.0870351	0.206205
ENSG00000134109	EDEM1	ER degradation enhancing alpha-mannosidase like protein 1	protein_coding	9695	6737	0.191639	6.06507	0.0870557	0.206205
ENSG00000162923	WDR26	WD repeat domain 26	protein_coding	80232	11146	0.169527	6.91883	0.0870686	0.206205
ENSG00000116161	CACYBP	calcyclin binding protein	protein_coding	27101	4611	0.155232	3.89837	0.087075	0.206205
ENSG00000171570	RAB4B-EGLN2	RAB4B-EGLN2 readthrough (NMD candidate)	protein_coding	NA	3088	-0.152365	7.12998	0.0871046	0.20624
ENSG00000261052	SULT1A3	sulfotransferase family 1A member 3	protein_coding	6818	2561	-0.177933	4.7752	0.0871183	0.20624
ENSG00000198106	AC025279.1	novel transcript	lncRNA	NA	4818	-0.135601	2.24747	0.0871349	0.206245
ENSG00000172650	AGAP5	ArfGAP with GTPase domain, ankyrin repeat and PH domain 5	protein_coding	729092	2833	0.202666	1.66469	0.0871802	0.206318
ENSG00000141367	CLTC	clathrin heavy chain	protein_coding	1213	11836	0.122675	6.83293	0.0872117	0.206359
ENSG00000267168	AC005837.2	novel protein	protein_coding	NA	479	-0.0997717	2.59487	0.087243	0.206399
ENSG00000245532	NEAT1	nuclear paraspeckle assembly transcript 1	lncRNA	283131	22767	0.222849	8.62022	0.0872976	0.206478
ENSG00000181031	RPH3AL	rabphilin 3A like (without C2 domains)	protein_coding	9501	6066	-0.294923	0.570837	0.0873194	0.206478
ENSG00000213793	ZNF888	zinc finger protein 888	protein_coding	388559	4444	0.174076	2.28127	0.0873197	0.206478
ENSG00000103056	SMPD3	sphingomyelin phosphodiesterase 3	protein_coding	55512	6984	0.23434	3.42753	0.0873468	0.206507
ENSG00000102710	SUPT20H	SPT20 homolog, SAGA complex component	protein_coding	55578	10933	0.12224	5.76395	0.0873607	0.206507
ENSG00000283228	AC068547.1	novel transcript	protein_coding	NA	3287	0.288965	2.53018	0.0874131	0.206582
ENSG00000151702	FLI1	Fli-1 proto-oncogene, ETS transcription factor	protein_coding	2313	8026	0.205972	6.75624	0.087433	0.206582
ENSG00000157833	GAREM2	GRB2 associated regulator of MAPK1 subtype 2	protein_coding	150946	5942	-0.217346	0.318732	0.0874356	0.206582
ENSG00000271109	AC008555.4	novel transcript	lncRNA	NA	1247	-0.193295	2.79218	0.0874555	0.206595
ENSG00000113163	CERT1	ceramide transporter 1	protein_coding	10087	14492	0.199581	5.28929	0.0875728	0.206808
ENSG00000259642	ST20-AS1	ST20 antisense RNA 1	lncRNA	NA	4223	0.177382	1.90076	0.0875746	0.206808
ENSG00000143569	UBAP2L	ubiquitin associated protein 2 like	protein_coding	9898	7503	-0.119878	5.92029	0.0876306	0.206836
ENSG00000055332	EIF2AK2	eukaryotic translation initiation factor 2 alpha kinase 2	protein_coding	5610	10753	0.218603	5.96525	0.0876323	0.206836
ENSG00000145715	RASA1	RAS p21 protein activator 1	protein_coding	5921	5237	0.226181	4.01144	0.0876338	0.206836
ENSG00000135929	CYP27A1	cytochrome P450 family 27 subfamily A member 1	protein_coding	1593	2983	-0.24525	5.16125	0.0876589	0.206836
ENSG00000196118	CCDC189	coiled-coil domain containing 189	protein_coding	90835	2592	-0.186685	1.58645	0.0876661	0.206836
ENSG00000166816	LDHD	lactate dehydrogenase D	protein_coding	197257	2368	-0.25175	-0.51724	0.0876794	0.206836
ENSG00000174579	MSL2	MSL complex subunit 2	protein_coding	55167	5411	0.195788	5.63106	0.087687	0.206836
ENSG00000117090	SLAMF1	signaling lymphocytic activation molecule family member 1	protein_coding	6504	4263	0.114393	4.23375	0.0877047	0.206844
ENSG00000282804	AL512428.1	novel protein	protein_coding	NA	654	0.311963	4.12548	0.0877801	0.206987
ENSG00000100395	L3MBTL2	L3MBTL histone methyl-lysine binding protein 2	protein_coding	83746	6374	-0.147295	4.42481	0.087815	0.207026
ENSG00000164713	BRI3	brain protein I3	protein_coding	25798	5139	-0.184038	6.01237	0.0878253	0.207026
ENSG00000136877	FPGS	folylpolyglutamate synthase	protein_coding	2356	3931	-0.186369	4.19845	0.0878608	0.207076
ENSG00000104859	CLASRP	CLK4 associating serine/arginine rich protein	protein_coding	11129	4926	-0.137122	5.32371	0.0878905	0.207112
ENSG00000162695	SLC30A7	solute carrier family 30 member 7	protein_coding	148867	8600	0.23964	4.46793	0.087982	0.207283
ENSG00000211734	TRBV5-1	T cell receptor beta variable 5-1	TR_V_gene	NA	652	-0.181805	3.00548	0.0879922	0.207283
ENSG00000087157	PGS1	phosphatidylglycerophosphate synthase 1	protein_coding	9489	5058	0.14332	6.44106	0.0880063	0.207283
ENSG00000114013	CD86	CD86 molecule	protein_coding	942	3437	0.13298	4.75918	0.0880458	0.207341
ENSG00000173621	LRFN4	leucine rich repeat and fibronectin type III domain containing 4	protein_coding	78999	3087	-0.244281	1.77916	0.0880828	0.207395
ENSG00000274070	CASTOR2	cytosolic arginine sensor for mTORC1 subunit 2	protein_coding	729438	8206	-0.224106	2.90799	0.0881181	0.207427
ENSG00000175787	ZNF169	zinc finger protein 169	protein_coding	169841	5674	0.203418	2.60093	0.0881287	0.207427
ENSG00000197555	SIPA1L1	signal induced proliferation associated 1 like 1	protein_coding	26037	12412	-0.137638	5.91051	0.08814	0.207427
ENSG00000125869	LAMP5	lysosomal associated membrane protein family member 5	protein_coding	24141	2042	-0.241533	-0.5582	0.0881583	0.207436
ENSG00000111424	VDR	vitamin D receptor	protein_coding	7421	5674	-0.21304	3.7378	0.0881782	0.207449
ENSG00000138448	ITGAV	integrin subunit alpha V	protein_coding	3685	8220	0.404436	2.19675	0.0882027	0.207473
ENSG00000144935	TRPC1	transient receptor potential cation channel subfamily C member 1	protein_coding	7220	4808	0.54451	-0.376239	0.0883086	0.207688
ENSG00000186352	ANKRD37	ankyrin repeat domain 37	protein_coding	353322	2253	0.287344	-0.0666036	0.0883643	0.207785
ENSG00000165271	NOL6	nucleolar protein 6	protein_coding	65083	5994	-0.150488	4.27038	0.0884431	0.207936
ENSG00000165028	NIPSNAP3B	nipsnap homolog 3B	protein_coding	55335	5630	0.236059	0.85607	0.0884932	0.207993
ENSG00000245556	SCAMP1-AS1	SCAMP1 antisense RNA 1	lncRNA	728769	5028	0.147162	2.43671	0.0884962	0.207993
ENSG00000235576	LINC01871	long intergenic non-protein coding RNA 1871	lncRNA	NA	243	0.483135	0.0449733	0.0885357	0.208052
ENSG00000153487	ING1	inhibitor of growth family member 1	protein_coding	3621	6093	-0.119876	3.82195	0.0885532	0.208059
ENSG00000165775	FUNDC2	FUN14 domain containing 2	protein_coding	65991	10094	-0.328362	4.37529	0.0886326	0.208205
ENSG00000182551	ADI1	acireductone dioxygenase 1	protein_coding	55256	5350	-0.105192	4.60777	0.0886525	0.208205
ENSG00000136305	CIDEB	cell death inducing DFFA like effector b	protein_coding	27141	3198	-0.165294	5.06313	0.0886789	0.208205
ENSG00000143184	XCL1	X-C motif chemokine ligand 1	protein_coding	6375	1227	0.333426	-0.265018	0.0886873	0.208205
ENSG00000236810	ELOA-AS1	ELOA antisense RNA 1	lncRNA	100506963	3086	-0.219044	1.19711	0.0886878	0.208205
ENSG00000106392	C1GALT1	core 1 synthase, glycoprotein-N-acetylgalactosamine 3-beta-galactosyltransferase 1	protein_coding	56913	7773	0.248124	4.61554	0.0887129	0.208229
ENSG00000204316	MRPL38	mitochondrial ribosomal protein L38	protein_coding	64978	3342	-0.191339	4.55208	0.0887338	0.208245
ENSG00000221838	AP4M1	adaptor related protein complex 4 subunit mu 1	protein_coding	9179	4722	-0.186316	2.24823	0.0887714	0.208299
ENSG00000105254	TBCB	tubulin folding cofactor B	protein_coding	1155	3373	-0.173723	5.06202	0.0887908	0.20831
ENSG00000116191	RALGPS2	Ral GEF with PH domain and SH3 binding motif 2	protein_coding	55103	9178	0.247877	4.8474	0.0889468	0.208642
ENSG00000152558	TMEM123	transmembrane protein 123	protein_coding	114908	4442	0.331208	7.32603	0.08901	0.208756
ENSG00000114853	ZBTB47	zinc finger and BTB domain containing 47	protein_coding	92999	5494	-0.22528	3.16199	0.0890844	0.208897
ENSG00000189077	TMEM120A	transmembrane protein 120A	protein_coding	83862	2000	-0.251347	5.1431	0.0891182	0.208942
ENSG00000033867	SLC4A7	solute carrier family 4 member 7	protein_coding	9497	9616	0.36116	3.90047	0.0891877	0.209058
ENSG00000175197	DDIT3	DNA damage inducible transcript 3	protein_coding	1649	1307	0.201607	3.03231	0.0891969	0.209058
ENSG00000117899	MESD	mesoderm development LRP chaperone	protein_coding	23184	7455	0.0868954	4.25244	0.0892312	0.209104
ENSG00000180953	ST20	suppressor of tumorigenicity 20	protein_coding	NA	1614	0.217123	4.61061	0.0892568	0.20913
ENSG00000004838	ZMYND10	zinc finger MYND-type containing 10	protein_coding	51364	2889	-0.263724	0.132399	0.0893611	0.209301
ENSG00000010626	LRRC23	leucine rich repeat containing 23	protein_coding	10233	3052	-0.185661	1.33768	0.089373	0.209301
ENSG00000072952	IRAG1	inositol 1,4,5-triphosphate receptor associated 1	protein_coding	10335	7700	-0.16201	5.54689	0.0893735	0.209301
ENSG00000114120	SLC25A36	solute carrier family 25 member 36	protein_coding	55186	10339	0.264668	4.16304	0.0893946	0.209316
ENSG00000205464	ATP6AP1L	ATPase H+ transporting accessory protein 1 like	protein_coding	92270	7229	-0.268148	-0.435733	0.0894597	0.209435
ENSG00000169994	MYO7B	myosin VIIB	protein_coding	4648	8800	-0.251729	3.07979	0.0894796	0.209447
ENSG00000111737	RAB35	RAB35, member RAS oncogene family	protein_coding	11021	4018	-0.116459	5.74861	0.0895119	0.209488
ENSG00000116514	RNF19B	ring finger protein 19B	protein_coding	127544	2734	-0.156461	5.93461	0.0895375	0.209496
ENSG00000154027	AK5	adenylate kinase 5	protein_coding	26289	6948	-0.157496	1.99011	0.0895442	0.209496
ENSG00000234444	ZNF736	zinc finger protein 736	protein_coding	728927	11183	0.221108	3.42088	0.0895753	0.209525
ENSG00000168060	NAALADL1	N-acetylated alpha-linked acidic dipeptidase like 1	protein_coding	10004	4048	-0.205852	2.37908	0.0896024	0.209525
ENSG00000145860	RNF145	ring finger protein 145	protein_coding	153830	4614	0.198803	5.5977	0.0896147	0.209525
ENSG00000136044	APPL2	adaptor protein, phosphotyrosine interacting with PH domain and leucine zipper 2	protein_coding	55198	5088	0.152171	4.32604	0.0896291	0.209525
ENSG00000148158	SNX30	sorting nexin family member 30	protein_coding	401548	11656	0.188812	4.36283	0.089637	0.209525
ENSG00000231621	ANKRD44-AS1	ANKRD44 antisense RNA 1	lncRNA	101927596	455	0.288316	-0.733366	0.0896441	0.209525
ENSG00000272825	AL844908.1	novel transcript	lncRNA	NA	652	-0.205364	1.41329	0.0896924	0.209581
ENSG00000165272	AQP3	aquaporin 3 (Gill blood group)	protein_coding	360	2911	0.11263	4.89077	0.0896972	0.209581
ENSG00000044090	CUL7	cullin 7	protein_coding	9820	6101	-0.181031	3.36862	0.0897216	0.209603
ENSG00000281332	LINC00997	long intergenic non-protein coding RNA 997	lncRNA	NA	2646	-0.277352	-1.27614	0.0897935	0.209737
ENSG00000198182	ZNF607	zinc finger protein 607	protein_coding	84775	4703	0.177562	1.27318	0.0898166	0.209757
ENSG00000101856	PGRMC1	progesterone receptor membrane component 1	protein_coding	10857	1919	-0.205686	4.05741	0.0898439	0.209787
ENSG00000119335	SET	SET nuclear proto-oncogene	protein_coding	6418	4359	0.145888	6.62591	0.089875	0.209825
ENSG00000137145	DENND4C	DENN domain containing 4C	protein_coding	55667	8745	0.285593	3.61524	0.0899137	0.209875
ENSG00000127184	COX7C	cytochrome c oxidase subunit 7C	protein_coding	1350	1969	0.45273	4.7468	0.0899253	0.209875
ENSG00000162639	HENMT1	HEN methyltransferase 1	protein_coding	113802	2426	0.153829	3.42031	0.0899853	0.20998
ENSG00000156482	RPL30	ribosomal protein L30	protein_coding	6156	3987	0.352514	8.23297	0.0900323	0.210054
ENSG00000227507	LTB	lymphotoxin beta	protein_coding	4050	1535	-0.180803	7.67884	0.0900518	0.210054
ENSG00000176410	DNAJC30	DnaJ heat shock protein family (Hsp40) member C30	protein_coding	84277	2536	-0.200591	2.0251	0.0900607	0.210054
ENSG00000108509	CAMTA2	calmodulin binding transcription activator 2	protein_coding	23125	6022	-0.13964	5.95746	0.0901634	0.210259
ENSG00000167193	CRK	CRK proto-oncogene, adaptor protein	protein_coding	1398	4064	0.203309	4.56184	0.09021	0.210318
ENSG00000137959	IFI44L	interferon induced protein 44 like	protein_coding	10964	10240	0.449659	3.91197	0.0902179	0.210318
ENSG00000225190	PLEKHM1	pleckstrin homology and RUN domain containing M1	protein_coding	9842	9233	-0.13432	5.95937	0.090245	0.210347
ENSG00000273541	AL137060.1	NULL	misc_RNA	NA	342	-0.222444	-0.0550723	0.0902875	0.210398
ENSG00000115042	FAHD2A	fumarylacetoacetate hydrolase domain containing 2A	protein_coding	51011	5678	-0.147949	3.13258	0.0902962	0.210398
ENSG00000161202	DVL3	dishevelled segment polarity protein 3	protein_coding	1857	6302	-0.112957	5.33859	0.0903342	0.210451
ENSG00000283822	MIR639	microRNA 639	miRNA	693224	98	-0.262381	0.230736	0.0903483	0.210451
ENSG00000120688	WBP4	WW domain binding protein 4	protein_coding	11193	2388	0.209257	2.25806	0.0903688	0.210465
ENSG00000288520	AL357075.4	CNK3/IPCEF1 fusion protein	protein_coding	NA	2700	0.289163	2.17149	0.0903886	0.210477
ENSG00000169621	APLF	aprataxin and PNKP like factor	protein_coding	200558	7124	0.256362	-0.0626042	0.0904068	0.210485
ENSG00000105429	MEGF8	multiple EGF like domains 8	protein_coding	1954	11372	-0.18822	2.72734	0.090439	0.210522
ENSG00000005075	POLR2J	RNA polymerase II subunit J	protein_coding	5439	1355	-0.183609	4.76145	0.0904641	0.210522
ENSG00000214783	POLR2J4	RNA polymerase II subunit J4, pseudogene	lncRNA	84820	6492	-0.124118	3.90045	0.0904667	0.210522
ENSG00000260401	AP002761.4	novel transcript, overlapping to P2RY2	lncRNA	NA	3361	-0.1903	2.2648	0.0905113	0.210576
ENSG00000174886	NDUFA11	NADH:ubiquinone oxidoreductase subunit A11	protein_coding	126328	4839	-0.210072	4.79177	0.0905339	0.210576
ENSG00000158715	SLC45A3	solute carrier family 45 member 3	protein_coding	85414	3752	-0.226582	1.76081	0.0905488	0.210576
ENSG00000174684	B4GAT1	beta-1,4-glucuronyltransferase 1	protein_coding	11041	2007	-0.167843	0.915784	0.0905497	0.210576
ENSG00000223482	NUTM2A-AS1	NUTM2A antisense RNA 1	lncRNA	728190	22452	-0.115535	4.63898	0.0905633	0.210576
ENSG00000261218	AC099524.1	novel transcript	lncRNA	NA	1934	-0.227777	2.26173	0.0906273	0.210657
ENSG00000204685	STARD7-AS1	STARD7 antisense RNA 1	lncRNA	NA	4413	-0.138427	1.60079	0.0906276	0.210657
ENSG00000140749	IGSF6	immunoglobulin superfamily member 6	protein_coding	10261	3467	0.147495	7.50475	0.0906674	0.210709
ENSG00000139921	TMX1	thioredoxin related transmembrane protein 1	protein_coding	81542	4608	0.310692	4.20547	0.0906863	0.210709
ENSG00000096433	ITPR3	inositol 1,4,5-trisphosphate receptor type 3	protein_coding	3710	9870	0.156807	5.2064	0.0906938	0.210709
ENSG00000178950	GAK	cyclin G associated kinase	protein_coding	2580	15155	-0.140214	6.44642	0.0907207	0.210737
ENSG00000267645	AC105052.3	novel protein, POLR2J2-UPK3BL readthrough	protein_coding	NA	1598	-0.148377	5.15444	0.0907592	0.210793
ENSG00000120662	MTRF1	mitochondrial translation release factor 1	protein_coding	9617	3841	0.197698	2.83511	0.0907754	0.210796
ENSG00000119906	SLF2	SMC5-SMC6 complex localization factor 2	protein_coding	55719	8812	0.153742	4.38147	0.0908012	0.210822
ENSG00000282246	AL157392.5	novel protein	protein_coding	NA	2179	0.147108	3.85293	0.0908543	0.210911
ENSG00000187742	SECISBP2	SECIS binding protein 2	protein_coding	79048	9820	0.101415	5.49921	0.0908739	0.210923
ENSG00000145868	FBXO38	F-box protein 38	protein_coding	81545	8722	0.140375	5.1738	0.0908979	0.210936
ENSG00000173486	FKBP2	FKBP prolyl isomerase 2	protein_coding	2286	1390	-0.222831	3.2625	0.0909092	0.210936
ENSG00000035928	RFC1	replication factor C subunit 1	protein_coding	5981	6719	0.110087	4.3391	0.0909358	0.210945
ENSG00000148843	PDCD11	programmed cell death 11	protein_coding	22984	7672	-0.153522	4.23036	0.09095	0.210945
ENSG00000154723	ATP5PF	ATP synthase peripheral stalk subunit F6	protein_coding	522	2043	0.279794	3.36051	0.0909569	0.210945
ENSG00000100297	MCM5	minichromosome maintenance complex component 5	protein_coding	4174	7268	-0.154321	4.81325	0.0909893	0.210984
ENSG00000070047	PHRF1	PHD and ring finger domains 1	protein_coding	57661	5785	-0.17129	4.83902	0.0910032	0.210984
ENSG00000204387	SNHG32	small nucleolar RNA host gene 32	lncRNA	50854	1801	0.22622	5.15886	0.091063	0.211089
ENSG00000175324	LSM1	LSM1 homolog, mRNA degradation associated	protein_coding	27257	1676	0.26854	2.83149	0.0911869	0.211316
ENSG00000288634	AC079741.2	novel protein	protein_coding	NA	159	0.307816	0.76342	0.0911905	0.211316
ENSG00000064726	BTBD1	BTB domain containing 1	protein_coding	53339	4066	0.193809	4.47926	0.0912287	0.21137
ENSG00000273221	AL355816.2	novel transcript, antisense to CEPT1	lncRNA	NA	647	0.234137	1.87279	0.091287	0.211471
ENSG00000286545	AC092645.2	novel transcript, antisense to ZC3H8	lncRNA	NA	4045	0.522035	-1.07982	0.091324	0.211507
ENSG00000112078	KCTD20	potassium channel tetramerization domain containing 20	protein_coding	222658	6239	0.139731	5.5575	0.091332	0.211507
ENSG00000132436	FIGNL1	fidgetin like 1	protein_coding	63979	5034	0.369061	1.43581	0.0913547	0.211526
ENSG00000223960	CHROMR	cholesterol induced regulator of metabolism RNA	lncRNA	101927027	10946	0.243981	2.07101	0.0913715	0.21153
ENSG00000104691	UBXN8	UBX domain protein 8	protein_coding	7993	4151	0.275997	0.843542	0.0913902	0.21154
ENSG00000188649	CC2D2B	coiled-coil and C2 domain containing 2B	protein_coding	387707	7555	0.252403	-0.136514	0.0914654	0.211643
ENSG00000115365	LANCL1	LanC like 1	protein_coding	10314	5254	0.20576	4.09687	0.0914817	0.211643
ENSG00000136731	UGGT1	UDP-glucose glycoprotein glucosyltransferase 1	protein_coding	56886	11349	0.113062	5.37105	0.0915019	0.211643
ENSG00000144199	FAHD2B	fumarylacetoacetate hydrolase domain containing 2B	protein_coding	151313	2662	-0.214774	1.13656	0.0915046	0.211643
ENSG00000129925	PGAP6	post-glycosylphosphatidylinositol attachment to proteins 6	protein_coding	58986	4428	-0.151426	6.45197	0.0915085	0.211643
ENSG00000165684	SNAPC4	small nuclear RNA activating complex polypeptide 4	protein_coding	6621	5045	-0.167009	3.56189	0.0915285	0.211655
ENSG00000116266	STXBP3	syntaxin binding protein 3	protein_coding	6814	5892	0.250719	5.29272	0.0915459	0.211661
ENSG00000129071	MBD4	methyl-CpG binding domain 4, DNA glycosylase	protein_coding	8930	3353	0.102831	5.34312	0.091739	0.212041
ENSG00000116337	AMPD2	adenosine monophosphate deaminase 2	protein_coding	271	8938	-0.116475	7.35244	0.0917396	0.212041
ENSG00000075131	TIPIN	TIMELESS interacting protein	protein_coding	54962	2739	0.312851	0.0259138	0.0917637	0.212045
ENSG00000267534	S1PR2	sphingosine-1-phosphate receptor 2	protein_coding	9294	3643	-0.183414	1.41654	0.0917711	0.212045
ENSG00000139218	SCAF11	SR-related CTD associated factor 11	protein_coding	9169	14035	0.2199	6.41663	0.091829	0.212145
ENSG00000163806	SPDYA	speedy/RINGO cell cycle regulator family member A	protein_coding	245711	3483	0.371006	3.64129	0.0919185	0.212318
ENSG00000014919	COX15	cytochrome c oxidase assembly homolog COX15	protein_coding	1355	5215	-0.0982487	4.50548	0.0920427	0.21257
ENSG00000125871	MGME1	mitochondrial genome maintenance exonuclease 1	protein_coding	92667	2231	0.116492	3.56593	0.0921701	0.21283
ENSG00000135951	TSGA10	testis specific 10	protein_coding	80705	7375	0.456718	0.115241	0.0922047	0.212876
ENSG00000186815	TPCN1	two pore segment channel 1	protein_coding	53373	8728	-0.144418	5.13788	0.09231	0.213085
ENSG00000099219	ERMP1	endoplasmic reticulum metallopeptidase 1	protein_coding	79956	6528	0.189781	3.19316	0.092434	0.213337
ENSG00000223609	HBD	hemoglobin subunit delta	protein_coding	3045	1152	-0.578359	10.6681	0.0924568	0.213355
ENSG00000274051	AC005837.3	NULL	misc_RNA	NA	181	-0.243044	-0.109265	0.0924793	0.213373
ENSG00000171428	NAT1	N-acetyltransferase 1	protein_coding	9	3152	0.307312	1.47279	0.0925574	0.213518
ENSG00000134440	NARS1	asparaginyl-tRNA synthetase 1	protein_coding	4677	4089	0.120797	5.54894	0.0926107	0.213562
ENSG00000130313	PGLS	6-phosphogluconolactonase	protein_coding	25796	2840	-0.221788	5.6049	0.0926226	0.213562
ENSG00000166860	ZBTB39	zinc finger and BTB domain containing 39	protein_coding	9880	6268	0.20814	2.53905	0.0926336	0.213562
ENSG00000164253	WDR41	WD repeat domain 41	protein_coding	55255	7141	0.120467	3.5467	0.092636	0.213562
ENSG00000066422	ZBTB11	zinc finger and BTB domain containing 11	protein_coding	27107	7053	0.328218	4.42858	0.092771	0.213839
ENSG00000160439	RDH13	retinol dehydrogenase 13	protein_coding	112724	8602	0.131575	2.50346	0.092818	0.213913
ENSG00000143322	ABL2	ABL proto-oncogene 2, non-receptor tyrosine kinase	protein_coding	27	16689	0.185459	3.05812	0.0928424	0.213935
ENSG00000124608	AARS2	alanyl-tRNA synthetase 2, mitochondrial	protein_coding	57505	5242	-0.146231	3.16358	0.0929453	0.214138
ENSG00000260686	AC008669.1	novel transcript, overlapping SNX2	lncRNA	NA	2178	0.377012	0.164261	0.0929825	0.214189
ENSG00000124733	MEA1	male-enhanced antigen 1	protein_coding	4201	3017	-0.201713	3.94721	0.0930019	0.2142
ENSG00000241399	CD302	CD302 molecule	protein_coding	9936	4077	0.206666	6.57178	0.0930237	0.214205
ENSG00000150787	PTS	6-pyruvoyltetrahydropterin synthase	protein_coding	5805	3128	0.272157	0.60692	0.0930341	0.214205
ENSG00000185127	C6orf120	chromosome 6 open reading frame 120	protein_coding	387263	2667	0.266627	3.37535	0.0930855	0.214289
ENSG00000105135	ILVBL	ilvB acetolactate synthase like	protein_coding	10994	5616	-0.169413	3.43923	0.0931462	0.214395
ENSG00000261222	AC064805.1	novel transcript	lncRNA	NA	3602	-0.175707	2.52914	0.0931762	0.2144
ENSG00000163681	SLMAP	sarcolemma associated protein	protein_coding	7871	15296	0.211234	4.51629	0.093185	0.2144
ENSG00000114107	CEP70	centrosomal protein 70	protein_coding	80321	4409	0.449872	0.082541	0.0931932	0.2144
ENSG00000179409	GEMIN4	gem nuclear organelle associated protein 4	protein_coding	50628	5747	-0.136055	3.28209	0.093295	0.21456
ENSG00000222011	FAM185A	family with sequence similarity 185 member A	protein_coding	222234	2729	0.212435	0.268399	0.0932981	0.21456
ENSG00000057657	PRDM1	PR/SET domain 1	protein_coding	639	6750	0.185903	4.72183	0.0933245	0.21456
ENSG00000147905	ZCCHC7	zinc finger CCHC-type containing 7	protein_coding	84186	3957	0.163347	3.69777	0.0933342	0.21456
ENSG00000204422	AL662899.1	novel transcript	protein_coding	NA	2332	-0.127633	5.16683	0.0933377	0.21456
ENSG00000133773	CCDC59	coiled-coil domain containing 59	protein_coding	29080	3518	0.201817	2.80657	0.0933524	0.21456
ENSG00000072954	TMEM38A	transmembrane protein 38A	protein_coding	79041	2987	-0.247036	1.45292	0.093415	0.214656
ENSG00000230844	ZNF674-AS1	ZNF674 antisense RNA 1 (head to head)	lncRNA	NA	2566	0.221129	1.02295	0.0934243	0.214656
ENSG00000287917	AP000944.7	novel transcript, antisense to POLA2	lncRNA	NA	1603	-0.253314	-0.0710751	0.093447	0.214674
ENSG00000120705	ETF1	eukaryotic translation termination factor 1	protein_coding	2107	4537	0.104657	5.11037	0.0935025	0.214767
ENSG00000108960	MMD	monocyte to macrophage differentiation associated	protein_coding	23531	3193	-0.314983	3.67036	0.0935728	0.214894
ENSG00000136932	TRMO	tRNA methyltransferase O	protein_coding	51531	4149	0.102819	3.62956	0.0936126	0.214951
ENSG00000207112	SNORA25	small nucleolar RNA, H/ACA box 25	snoRNA	684959	134	0.329595	0.746392	0.0936466	0.214956
ENSG00000102575	ACP5	acid phosphatase 5, tartrate resistant	protein_coding	54	2919	-0.223215	4.16869	0.0936573	0.214956
ENSG00000005007	UPF1	UPF1 RNA helicase and ATPase	protein_coding	5976	8573	-0.114564	6.66902	0.0936597	0.214956
ENSG00000267120	AD000671.2	novel transcript	protein_coding	NA	1925	-0.184711	5.65267	0.0937813	0.215194
ENSG00000237541	HLA-DQA2	major histocompatibility complex, class II, DQ alpha 2	protein_coding	3118	1458	-0.385481	3.49764	0.0937935	0.215194
ENSG00000180353	HCLS1	hematopoietic cell-specific Lyn substrate 1	protein_coding	3059	5093	-0.0963727	8.85395	0.0938261	0.215213
ENSG00000152409	JMY	junction mediating and regulatory protein, p53 cofactor	protein_coding	133746	9096	0.227208	3.11085	0.0938428	0.215213
ENSG00000197299	BLM	BLM RecQ like helicase	protein_coding	641	6656	0.150466	2.08231	0.0938502	0.215213
ENSG00000184232	OAF	out at first homolog	protein_coding	220323	2913	-0.173686	3.0871	0.0938617	0.215213
ENSG00000134291	TMEM106C	transmembrane protein 106C	protein_coding	79022	3475	0.135878	3.18753	0.0938945	0.215254
ENSG00000275740	AC091959.1	novel readthrough transcript	protein_coding	NA	3311	0.325673	2.48254	0.093968	0.215359
ENSG00000165688	PMPCA	peptidase, mitochondrial processing subunit alpha	protein_coding	23203	6519	-0.132665	4.32781	0.0939703	0.215359
ENSG00000164985	PSIP1	PC4 and SFRS1 interacting protein 1	protein_coding	11168	6744	0.227901	5.38815	0.0940042	0.215369
ENSG00000183837	PNMA3	PNMA family member 3	protein_coding	29944	3748	-0.244142	2.38752	0.0940297	0.215369
ENSG00000126251	GPR42	G protein-coupled receptor 42	protein_coding	2866	1863	-0.426119	-1.07157	0.0940337	0.215369
ENSG00000261801	LOXL1-AS1	LOXL1 antisense RNA 1	lncRNA	100287616	5345	-0.125057	1.80725	0.0940346	0.215369
ENSG00000133422	MORC2	MORC family CW-type zinc finger 2	protein_coding	22880	10817	-0.128063	4.71636	0.0941005	0.215486
ENSG00000277443	MARCKS	myristoylated alanine rich protein kinase C substrate	protein_coding	4082	4296	-0.234983	6.3633	0.0941427	0.215548
ENSG00000074582	BCS1L	BCS1 homolog, ubiquinol-cytochrome c reductase complex chaperone	protein_coding	617	3379	-0.156782	3.3543	0.094163	0.21556
ENSG00000171858	RPS21	ribosomal protein S21	protein_coding	6227	1036	0.423154	5.97075	0.0941794	0.215563
ENSG00000146112	PPP1R18	protein phosphatase 1 regulatory subunit 18	protein_coding	170954	4599	-0.107816	8.21458	0.0942275	0.215629
ENSG00000286330	AL353660.1	novel transcript	lncRNA	105370259	3159	0.264722	1.05999	0.0942382	0.215629
ENSG00000047410	TPR	translocated promoter region, nuclear basket protein	protein_coding	7175	12350	0.126434	6.42151	0.094261	0.215647
ENSG00000035862	TIMP2	TIMP metallopeptidase inhibitor 2	protein_coding	7077	5633	-0.17061	6.78654	0.0942984	0.215698
ENSG00000243273	AC020636.1	novel transcript	lncRNA	NA	565	-0.45066	-0.386911	0.0943446	0.215702
ENSG00000167685	ZNF444	zinc finger protein 444	protein_coding	55311	7143	-0.173986	3.87631	0.0943483	0.215702
ENSG00000117569	PTBP2	polypyrimidine tract binding protein 2	protein_coding	58155	14681	0.253136	2.80371	0.0943547	0.215702
ENSG00000117533	VAMP4	vesicle associated membrane protein 4	protein_coding	8674	4986	0.238484	3.91024	0.0943603	0.215702
ENSG00000170759	KIF5B	kinesin family member 5B	protein_coding	3799	5866	0.258355	5.26784	0.0944428	0.215856
ENSG00000158373	H2BC5	H2B clustered histone 5	protein_coding	3017	871	-0.261563	1.96558	0.0944943	0.21594
ENSG00000182308	DCAF4L1	DDB1 and CUL4 associated factor 4 like 1	protein_coding	285429	4710	0.47563	-0.0364529	0.0945469	0.216026
ENSG00000143748	NVL	nuclear VCP like	protein_coding	4931	4615	0.110253	3.32547	0.0945823	0.216072
ENSG00000189233	NUGGC	nuclear GTPase, germinal center associated	protein_coding	389643	4024	0.234087	0.961595	0.0946222	0.216095
ENSG00000105617	LENG1	leukocyte receptor cluster member 1	protein_coding	79165	1381	-0.212876	2.44978	0.0946273	0.216095
ENSG00000165813	CCDC186	coiled-coil domain containing 186	protein_coding	55088	9003	0.295441	4.14232	0.0946489	0.216095
ENSG00000012660	ELOVL5	ELOVL fatty acid elongase 5	protein_coding	60481	3813	0.212173	6.96339	0.0946524	0.216095
ENSG00000188603	CLN3	CLN3 lysosomal/endosomal transmembrane protein, battenin	protein_coding	1201	9813	-0.144244	5.33902	0.0948484	0.216406
ENSG00000144815	NXPE3	neurexophilin and PC-esterase domain family member 3	protein_coding	91775	9474	0.165438	4.56427	0.0948496	0.216406
ENSG00000158079	PTPDC1	protein tyrosine phosphatase domain containing 1	protein_coding	138639	6369	0.23838	0.535912	0.0948506	0.216406
ENSG00000196262	PPIA	peptidylprolyl isomerase A	protein_coding	5478	6780	0.230374	6.75162	0.0948576	0.216406
ENSG00000183291	SELENOF	selenoprotein F	protein_coding	9403	2201	0.167907	6.18078	0.0948643	0.216406
ENSG00000186260	MRTFB	myocardin related transcription factor B	protein_coding	57496	16580	0.215862	2.09587	0.0948879	0.216426
ENSG00000255031	AP002807.1	novel transcript, antisense to CHKA	lncRNA	NA	1209	-0.205148	5.31253	0.0949424	0.216516
ENSG00000090905	TNRC6A	trinucleotide repeat containing adaptor 6A	protein_coding	27327	12968	0.175081	4.77969	0.0951223	0.216888
ENSG00000116649	SRM	spermidine synthase	protein_coding	6723	1894	-0.210371	4.03718	0.0951382	0.216888
ENSG00000120963	ZNF706	zinc finger protein 706	protein_coding	51123	7393	0.105701	4.29692	0.0951516	0.216888
ENSG00000283782	AC116366.2	novel protein	protein_coding	NA	8961	0.167214	4.2304	0.0951663	0.216888
ENSG00000171302	CANT1	calcium activated nucleotidase 1	protein_coding	124583	4422	-0.128082	6.18913	0.0951915	0.216911
ENSG00000165240	ATP7A	ATPase copper transporting alpha	protein_coding	538	10920	0.214922	3.96569	0.0952978	0.217111
ENSG00000186575	NF2	neurofibromin 2	protein_coding	4771	7392	-0.135002	4.09038	0.0953095	0.217111
ENSG00000274949	AL109804.1	novel transcript	lncRNA	NA	562	-0.177295	0.799691	0.0953473	0.217163
ENSG00000173517	PEAK1	pseudopodium enriched atypical kinase 1	protein_coding	79834	24184	0.160174	2.91792	0.0954339	0.217326
ENSG00000281106	TMEM272	transmembrane protein 272	protein_coding	283521	4153	0.268766	2.89909	0.0954732	0.217381
ENSG00000102030	NAA10	N-alpha-acetyltransferase 10, NatA catalytic subunit	protein_coding	8260	4616	-0.201118	4.70272	0.0955085	0.217427
ENSG00000138382	METTL5	methyltransferase like 5	protein_coding	29081	2865	0.27371	2.22757	0.0955406	0.217465
ENSG00000123739	PLA2G12A	phospholipase A2 group XIIA	protein_coding	81579	5221	0.16365	2.68212	0.0955837	0.217529
ENSG00000164221	CCDC112	coiled-coil domain containing 112	protein_coding	153733	3149	0.312485	1.35677	0.0956274	0.217594
ENSG00000114999	TTL	tubulin tyrosine ligase	protein_coding	150465	15730	0.12224	3.64958	0.0956576	0.217628
ENSG00000127463	EMC1	ER membrane protein complex subunit 1	protein_coding	23065	9602	-0.119051	3.76117	0.0956928	0.217655
ENSG00000215012	RTL10	retrotransposon Gag like 10	protein_coding	79680	6803	0.104774	3.65152	0.0956995	0.217655
ENSG00000154059	IMPACT	impact RWD domain protein	protein_coding	55364	4896	0.149726	2.8343	0.095774	0.217778
ENSG00000095139	ARCN1	archain 1	protein_coding	372	4177	-0.106564	6.18197	0.095784	0.217778
ENSG00000173786	CNP	2',3'-cyclic nucleotide 3' phosphodiesterase	protein_coding	1267	7413	-0.148091	4.84187	0.095817	0.217818
ENSG00000247626	MARS2	methionyl-tRNA synthetase 2, mitochondrial	protein_coding	92935	3027	0.202852	1.83694	0.0959371	0.218057
ENSG00000062485	CS	citrate synthase	protein_coding	1431	6401	-0.0993638	6.17867	0.0959536	0.21806
ENSG00000182973	CNOT10	CCR4-NOT transcription complex subunit 10	protein_coding	25904	4846	-0.105648	4.14115	0.0959843	0.218095
ENSG00000125814	NAPB	NSF attachment protein beta	protein_coding	63908	5234	0.134701	3.01871	0.0960481	0.218205
ENSG00000163162	RNF149	ring finger protein 149	protein_coding	284996	5326	0.159848	8.38211	0.0960883	0.218231
ENSG00000266962	AC067852.2	novel transcript, antisense to HSD17B1	lncRNA	108783654	2313	-0.177022	3.29751	0.0960897	0.218231
ENSG00000141401	IMPA2	inositol monophosphatase 2	protein_coding	3613	3819	-0.242859	5.36986	0.0961362	0.218302
ENSG00000168958	MFF	mitochondrial fission factor	protein_coding	56947	6150	0.125554	4.59838	0.0961698	0.218344
ENSG00000169902	TPST1	tyrosylprotein sulfotransferase 1	protein_coding	8460	2805	0.387021	2.14343	0.0961945	0.218365
ENSG00000265206	AC004687.1	novel transcript, MIR142 host	lncRNA	NA	1625	-0.227053	5.68305	0.0962744	0.218509
ENSG00000241860	AL627309.5	novel transcript	lncRNA	NA	7559	0.312921	3.86819	0.0962882	0.218509
ENSG00000136925	TSTD2	thiosulfate sulfurtransferase like domain containing 2	protein_coding	158427	5668	0.142476	3.25815	0.0963434	0.2186
ENSG00000010244	ZNF207	zinc finger protein 207	protein_coding	7756	15818	0.170569	6.80726	0.096391	0.218624
ENSG00000129824	RPS4Y1	ribosomal protein S4 Y-linked 1	protein_coding	6192	2159	-0.186815	-0.0148591	0.0963964	0.218624
ENSG00000154917	RAB6B	RAB6B, member RAS oncogene family	protein_coding	51560	6055	-0.4522	-0.0352144	0.0963997	0.218624
ENSG00000135446	CDK4	cyclin dependent kinase 4	protein_coding	1019	3094	-0.15794	4.04865	0.0964442	0.21869
ENSG00000073861	TBX21	T-box transcription factor 21	protein_coding	30009	2625	-0.195078	4.79178	0.0965121	0.21881
ENSG00000282420	TRBJ1-2	T cell receptor beta joining 1-2	TR_J_gene	NA	48	-0.193988	1.58306	0.0965338	0.218824
ENSG00000171135	JAGN1	jagunal homolog 1	protein_coding	84522	1779	-0.168909	3.81549	0.0965567	0.218841
ENSG00000004059	ARF5	ADP ribosylation factor 5	protein_coding	381	1825	-0.156934	6.31215	0.0966683	0.218997
ENSG00000132676	DAP3	death associated protein 3	protein_coding	7818	4588	0.096069	5.35863	0.09667	0.218997
ENSG00000100600	LGMN	legumain	protein_coding	5641	3876	-0.169244	1.29597	0.0966834	0.218997
ENSG00000109066	TMEM104	transmembrane protein 104	protein_coding	54868	4941	-0.16145	4.02417	0.0966974	0.218997
ENSG00000156531	PHF6	PHD finger protein 6	protein_coding	84295	7957	0.334872	3.16456	0.0967016	0.218997
ENSG00000139746	RBM26	RNA binding motif protein 26	protein_coding	64062	10122	0.221753	5.31998	0.0967667	0.21911
ENSG00000132326	PER2	period circadian regulator 2	protein_coding	8864	6872	-0.119294	2.69797	0.0968164	0.219154
ENSG00000224712	NPIPA3	nuclear pore complex interacting protein family member A3	protein_coding	642778	1473	-0.232078	0.105359	0.0968166	0.219154
ENSG00000145604	SKP2	S-phase kinase associated protein 2	protein_coding	6502	17377	0.22735	3.3116	0.0968603	0.219218
ENSG00000157326	DHRS4	dehydrogenase/reductase 4	protein_coding	10901	2157	-0.165133	3.42899	0.0969032	0.219281
ENSG00000106066	CPVL	carboxypeptidase vitellogenic like	protein_coding	54504	3336	0.129226	6.39432	0.097014	0.219462
ENSG00000232586	KIAA1614-AS1	KIAA1614 antisense RNA 1	lncRNA	103344928	1440	0.204098	-0.347325	0.0970258	0.219462
ENSG00000234389	AC007278.1	novel transcript	lncRNA	NA	1327	0.375842	1.01805	0.0970294	0.219462
ENSG00000169379	ARL13B	ADP ribosylation factor like GTPase 13B	protein_coding	200894	4164	0.479569	0.646736	0.0970735	0.219528
ENSG00000100142	POLR2F	RNA polymerase II, I and III subunit F	protein_coding	5435	7008	-0.171323	3.08488	0.0970948	0.219541
ENSG00000226696	LENG8-AS1	LENG8 antisense RNA 1	lncRNA	104355426	1662	0.204251	1.24178	0.0971678	0.219672
ENSG00000104524	PYCR3	pyrroline-5-carboxylate reductase 3	protein_coding	65263	3947	-0.300747	1.47118	0.0972022	0.219715
ENSG00000173171	MTX1	metaxin 1	protein_coding	4580	3278	-0.170537	4.77417	0.0973759	0.22005
ENSG00000112787	FBRSL1	fibrosin like 1	protein_coding	57666	9378	-0.140732	5.68742	0.097381	0.22005
ENSG00000011143	MKS1	MKS transition zone complex subunit 1	protein_coding	54903	11285	-0.159771	2.22667	0.0974129	0.220059
ENSG00000169692	AGPAT2	1-acylglycerol-3-phosphate O-acyltransferase 2	protein_coding	10555	1832	-0.238942	4.58981	0.0974159	0.220059
ENSG00000166260	COX11	cytochrome c oxidase copper chaperone COX11	protein_coding	1353	7103	0.123975	3.96406	0.0974497	0.220069
ENSG00000120686	UFM1	ubiquitin fold modifier 1	protein_coding	51569	4382	0.270062	4.46387	0.0974657	0.220069
ENSG00000198216	CACNA1E	calcium voltage-gated channel subunit alpha1 E	protein_coding	777	18271	-0.196085	2.46383	0.0974662	0.220069
ENSG00000106479	ZNF862	zinc finger protein 862	protein_coding	643641	8422	0.117601	5.15888	0.0975482	0.22022
ENSG00000141971	MVB12A	multivesicular body subunit 12A	protein_coding	93343	3280	-0.175372	3.8099	0.0975972	0.220296
ENSG00000197498	RPF2	ribosome production factor 2 homolog	protein_coding	84154	3922	0.191358	2.13653	0.0976192	0.220311
ENSG00000267100	ILF3-DT	ILF3 divergent transcript	lncRNA	147727	1983	-0.128017	3.27026	0.0976496	0.220311
ENSG00000048649	RSF1	remodeling and spacing factor 1	protein_coding	51773	15740	0.150362	4.56261	0.0976544	0.220311
ENSG00000132541	RIDA	reactive intermediate imine deaminase A homolog	protein_coding	10247	1497	0.454481	0.120211	0.0976654	0.220311
ENSG00000123124	WWP1	WW domain containing E3 ubiquitin protein ligase 1	protein_coding	11059	6527	0.22476	4.24998	0.0976814	0.220313
ENSG00000181555	SETD2	SET domain containing 2, histone lysine methyltransferase	protein_coding	29072	10245	0.133035	5.55037	0.0977365	0.220402
ENSG00000113721	PDGFRB	platelet derived growth factor receptor beta	protein_coding	5159	7135	-0.239123	0.858915	0.0977533	0.220405
ENSG00000100083	GGA1	golgi associated, gamma adaptin ear containing, ARF binding protein 1	protein_coding	26088	9119	-0.134135	5.43786	0.0978129	0.220505
ENSG00000283201	AC092329.3	zinc finger protein 724	protein_coding	440519	1904	0.408507	-0.770869	0.0978888	0.22062
ENSG00000083642	PDS5B	PDS5 cohesin associated factor B	protein_coding	23047	13187	0.147844	4.51291	0.0978947	0.22062
ENSG00000108961	RANGRF	RAN guanine nucleotide release factor	protein_coding	29098	1420	-0.187664	3.35184	0.0979369	0.220681
ENSG00000136811	ODF2	outer dense fiber of sperm tails 2	protein_coding	4957	6393	-0.107485	4.22652	0.0979765	0.220735
ENSG00000163319	MRPS18C	mitochondrial ribosomal protein S18C	protein_coding	51023	4866	0.31	2.17398	0.0980096	0.220775
ENSG00000168646	AXIN2	axin 2	protein_coding	8313	5227	0.192922	2.50003	0.0980607	0.220791
ENSG00000164073	MFSD8	major facilitator superfamily domain containing 8	protein_coding	256471	8849	0.17142	3.80416	0.0980668	0.220791
ENSG00000103245	CIAO3	cytosolic iron-sulfur assembly component 3	protein_coding	64428	8094	-0.197269	3.82576	0.0980693	0.220791
ENSG00000118263	KLF7	Kruppel like factor 7	protein_coding	8609	9262	0.292365	5.16152	0.0980859	0.220791
ENSG00000099282	TSPAN15	tetraspanin 15	protein_coding	23555	2651	-0.23943	0.0707634	0.0980933	0.220791
ENSG00000125304	TM9SF2	transmembrane 9 superfamily member 2	protein_coding	9375	5566	0.140406	7.02431	0.0981314	0.220842
ENSG00000138678	GPAT3	glycerol-3-phosphate acyltransferase 3	protein_coding	84803	3623	0.242991	4.61023	0.0982463	0.221055
ENSG00000158985	CDC42SE2	CDC42 small effector 2	protein_coding	56990	6024	0.196114	7.15415	0.098257	0.221055
ENSG00000075234	TTC38	tetratricopeptide repeat domain 38	protein_coding	55020	3578	-0.175538	4.4223	0.098392	0.221324
ENSG00000198917	SPOUT1	SPOUT domain containing methyltransferase 1	protein_coding	51490	4566	-0.132545	4.2768	0.0984149	0.221341
ENSG00000179886	TIGD5	tigger transposable element derived 5	protein_coding	84948	5394	-0.180882	2.15848	0.0984315	0.221344
ENSG00000126214	KLC1	kinesin light chain 1	protein_coding	3831	19251	0.0833178	5.86686	0.0984672	0.221368
ENSG00000142541	RPL13A	ribosomal protein L13a	protein_coding	23521	3228	0.280727	8.39746	0.0984734	0.221368
ENSG00000009413	REV3L	REV3 like, DNA directed polymerase zeta catalytic subunit	protein_coding	5980	12425	0.178591	3.59041	0.0986088	0.221607
ENSG00000197024	ZNF398	zinc finger protein 398	protein_coding	57541	6304	0.10353	3.85471	0.0986105	0.221607
ENSG00000237513	AC007384.1	novel transcript	lncRNA	NA	2557	-0.199013	0.333977	0.0987603	0.221909
ENSG00000102057	KCND1	potassium voltage-gated channel subfamily D member 1	protein_coding	3750	6082	-0.247486	1.84713	0.0988275	0.222025
ENSG00000168071	CCDC88B	coiled-coil domain containing 88B	protein_coding	283234	8350	-0.188463	7.58316	0.0989058	0.222152
ENSG00000136802	LRRC8A	leucine rich repeat containing 8 VRAC subunit A	protein_coding	56262	5209	-0.128341	4.04898	0.0989145	0.222152
ENSG00000134748	PRPF38A	pre-mRNA processing factor 38A	protein_coding	84950	5617	0.116462	4.83807	0.0989302	0.222152
ENSG00000126768	TIMM17B	translocase of inner mitochondrial membrane 17B	protein_coding	10245	2562	-0.234517	4.18181	0.0989854	0.22224
ENSG00000186132	C2orf76	chromosome 2 open reading frame 76	protein_coding	130355	1554	0.341123	0.506331	0.0990003	0.22224
ENSG00000073737	DHRS9	dehydrogenase/reductase 9	protein_coding	10170	3750	0.228894	3.90845	0.099038	0.22229
ENSG00000096063	SRPK1	SRSF protein kinase 1	protein_coding	6732	6692	0.153493	6.20875	0.0990963	0.222363
ENSG00000261596	AC005632.3	novel transcript, sense intronic to METTL9	lncRNA	NA	828	0.224869	2.38237	0.0991016	0.222363
ENSG00000049167	ERCC8	ERCC excision repair 8, CSA ubiquitin ligase complex subunit	protein_coding	1161	13515	0.157981	2.18003	0.0991435	0.222422
ENSG00000169397	RNASE3	ribonuclease A family member 3	protein_coding	6037	720	-0.405061	1.61109	0.0991628	0.222431
ENSG00000125352	RNF113A	ring finger protein 113A	protein_coding	7737	1259	-0.147513	3.66428	0.0993031	0.222711
ENSG00000168497	CAVIN2	caveolae associated protein 2	protein_coding	8436	3054	-0.325388	4.20221	0.099324	0.222723
ENSG00000187922	LCN10	lipocalin 10	protein_coding	414332	4263	-0.232674	2.26752	0.0993478	0.222741
ENSG00000267157	AC011499.1	novel protein	protein_coding	NA	581	-0.232397	0.649963	0.0994184	0.222865
ENSG00000254692	AL136295.1	novel protein	protein_coding	NA	2740	-0.125753	5.3261	0.0994619	0.222928
ENSG00000105443	CYTH2	cytohesin 2	protein_coding	9266	9333	-0.112148	5.14068	0.0994905	0.222957
ENSG00000100532	CGRRF1	cell growth regulator with ring finger domain 1	protein_coding	10668	4547	0.244998	2.0814	0.0995397	0.223007
ENSG00000187609	EXD3	exonuclease 3'-5' domain containing 3	protein_coding	54932	7575	-0.181138	2.40029	0.0995437	0.223007
ENSG00000105255	FSD1	fibronectin type III and SPRY domain containing 1	protein_coding	79187	3113	-0.266858	0.138719	0.0995688	0.223028
ENSG00000265408	AC009084.1	novel transcript	lncRNA	NA	317	-0.179779	0.98575	0.0995878	0.223036
ENSG00000076248	UNG	uracil DNA glycosylase	protein_coding	7374	2544	-0.113509	2.89185	0.099608	0.223046
ENSG00000140264	SERF2	small EDRK-rich factor 2	protein_coding	10169	9185	-0.225508	7.69916	0.0997007	0.223163
ENSG00000103043	VAC14	VAC14 component of PIKFYVE complex	protein_coding	55697	8275	-0.159504	4.5997	0.0997087	0.223163
ENSG00000066027	PPP2R5A	protein phosphatase 2 regulatory subunit B'alpha	protein_coding	5525	3942	0.145285	6.25016	0.099714	0.223163
ENSG00000177169	ULK1	unc-51 like autophagy activating kinase 1	protein_coding	8408	7620	-0.142141	6.37062	0.0997222	0.223163
ENSG00000258644	SYNJ2BP-COX16	SYNJ2BP-COX16 readthrough	protein_coding	100529257	1404	0.354459	2.64588	0.0997504	0.223187
ENSG00000138035	PNPT1	polyribonucleotide nucleotidyltransferase 1	protein_coding	87178	5291	0.223313	2.99403	0.099764	0.223187
ENSG00000249773	AC092647.5	novel zinc finger protein 713 (ZNF713) and mitochondrial ribosomal protein S17 (MRPS17) protein	protein_coding	NA	1732	0.192426	1.04011	0.09984	0.223273
ENSG00000164241	C5orf63	chromosome 5 open reading frame 63	protein_coding	401207	7190	0.193436	1.49458	0.0998443	0.223273
ENSG00000092978	GPATCH2	G-patch domain containing 2	protein_coding	55105	8841	0.234928	2.00619	0.0998493	0.223273
ENSG00000049323	LTBP1	latent transforming growth factor beta binding protein 1	protein_coding	4052	7348	-0.396133	0.272002	0.0999232	0.223403
ENSG00000188219	POTEE	POTE ankyrin domain family member E	protein_coding	445582	4192	-0.307878	2.80396	0.100012	0.223567
ENSG00000167733	HSD11B1L	hydroxysteroid 11-beta dehydrogenase 1 like	protein_coding	374875	2991	-0.244629	-0.118607	0.100051	0.223619
ENSG00000164975	SNAPC3	small nuclear RNA activating complex polypeptide 3	protein_coding	6619	6684	0.146943	4.28653	0.100075	0.223637
ENSG00000102100	SLC35A2	solute carrier family 35 member A2	protein_coding	7355	3745	-0.146295	3.2363	0.100204	0.223881
ENSG00000256566	AL049650.1	novel protein	protein_coding	NA	823	-0.166095	3.77645	0.100215	0.223881
ENSG00000164338	UTP15	UTP15 small subunit processome component	protein_coding	84135	6324	0.180503	2.39109	0.100259	0.223924
ENSG00000099889	ARVCF	ARVCF delta catenin family member	protein_coding	421	5636	-0.220411	1.27852	0.100265	0.223924
ENSG00000067992	PDK3	pyruvate dehydrogenase kinase 3	protein_coding	5165	13506	0.124781	5.81355	0.100348	0.224074
ENSG00000160791	CCR5	C-C motif chemokine receptor 5	protein_coding	1234	3672	0.23883	3.57454	0.100413	0.224184
ENSG00000102309	PIN4	peptidylprolyl cis/trans isomerase, NIMA-interacting 4	protein_coding	5303	4357	0.284945	1.02981	0.100464	0.224263
ENSG00000196591	HDAC2	histone deacetylase 2	protein_coding	3066	15333	0.138347	4.59444	0.100494	0.224296
ENSG00000204287	HLA-DRA	major histocompatibility complex, class II, DR alpha	protein_coding	3122	1244	0.258409	9.26726	0.10059	0.224411
ENSG00000086619	ERO1B	endoplasmic reticulum oxidoreductase 1 beta	protein_coding	56605	5788	0.248853	3.18718	0.100594	0.224411
ENSG00000151466	SCLT1	sodium channel and clathrin linker 1	protein_coding	132320	8980	0.15243	4.2503	0.100602	0.224411
ENSG00000272079	AC004233.2	novel transcript	lncRNA	NA	1269	0.219845	1.88667	0.100608	0.224411
ENSG00000171657	GPR82	G protein-coupled receptor 82	protein_coding	27197	3318	0.364776	-0.691893	0.100645	0.224458
ENSG00000144591	GMPPA	GDP-mannose pyrophosphorylase A	protein_coding	29926	5315	-0.208992	4.17941	0.100668	0.224474
ENSG00000101337	TM9SF4	transmembrane 9 superfamily member 4	protein_coding	9777	5207	-0.0934605	5.53025	0.100783	0.224696
ENSG00000096080	MRPS18A	mitochondrial ribosomal protein S18A	protein_coding	55168	1385	-0.203644	3.06285	0.100824	0.224753
ENSG00000180346	TIGD2	tigger transposable element derived 2	protein_coding	166815	3186	0.227399	0.760184	0.100848	0.224772
ENSG00000119969	HELLS	helicase, lymphoid specific	protein_coding	3070	10150	0.294115	1.44483	0.100881	0.224809
ENSG00000158477	CD1A	CD1a molecule	protein_coding	909	1809	-0.207404	0.141181	0.100942	0.22491
ENSG00000021762	OSBPL5	oxysterol binding protein like 5	protein_coding	114879	7473	-0.187369	4.22381	0.100994	0.224959
ENSG00000277969	AC006449.6	novel transcript	lncRNA	NA	2296	0.243491	0.397149	0.100995	0.224959
ENSG00000184162	NR2C2AP	nuclear receptor 2C2 associated protein	protein_coding	126382	1791	-0.170478	2.53933	0.101037	0.225018
ENSG00000175470	PPP2R2D	protein phosphatase 2 regulatory subunit Bdelta	protein_coding	55844	7392	-0.0812907	4.37053	0.101077	0.22506
ENSG00000137513	NARS2	asparaginyl-tRNA synthetase 2, mitochondrial	protein_coding	79731	3146	0.154446	1.98833	0.101096	0.22506
ENSG00000138376	BARD1	BRCA1 associated RING domain 1	protein_coding	580	7572	0.240068	1.6941	0.10111	0.22506
ENSG00000156886	ITGAD	integrin subunit alpha D	protein_coding	3681	4388	-0.223088	0.775079	0.101119	0.22506
ENSG00000131127	ZNF141	zinc finger protein 141	protein_coding	7700	12944	0.174045	3.94388	0.101155	0.225105
ENSG00000015133	CCDC88C	coiled-coil domain containing 88C	protein_coding	440193	12426	0.143132	6.31799	0.101212	0.225198
ENSG00000238045	AC009133.1	novel transcript, antisense to C16orf53 and MVP	lncRNA	NA	4039	-0.552336	0.678833	0.101354	0.225434
ENSG00000166974	MAPRE2	microtubule associated protein RP/EB family member 2	protein_coding	10982	6136	-0.0922056	5.43451	0.10138	0.225434
ENSG00000172456	FGGY	FGGY carbohydrate kinase domain containing	protein_coding	55277	12174	-0.199791	0.611534	0.101385	0.225434
ENSG00000174125	TLR1	toll like receptor 1	protein_coding	7096	4537	0.195496	6.38765	0.101392	0.225434
ENSG00000140379	BCL2A1	BCL2 related protein A1	protein_coding	597	995	0.499228	4.2323	0.101397	0.225434
ENSG00000225663	MCRIP1	MAPK regulated corepressor interacting protein 1	protein_coding	348262	3726	-0.241025	4.81736	0.101493	0.225613
ENSG00000196092	PAX5	paired box 5	protein_coding	5079	9570	-0.211239	3.70696	0.10167	0.225972
ENSG00000214274	ANG	angiogenin	protein_coding	283	1439	-0.200884	0.861926	0.101699	0.226001
ENSG00000115275	MOGS	mannosyl-oligosaccharide glucosidase	protein_coding	7841	3584	-0.140678	5.19237	0.101724	0.226021
ENSG00000111052	LIN7A	lin-7 homolog A, crumbs cell polarity complex component	protein_coding	8825	6795	0.26124	4.89487	0.101777	0.226105
ENSG00000092964	DPYSL2	dihydropyrimidinase like 2	protein_coding	1808	7296	-0.159136	4.90277	0.101847	0.226226
ENSG00000284325	MIR3655	microRNA 3655	miRNA	100500820	83	-0.166002	1.2509	0.101866	0.226232
ENSG00000103061	SLC7A6OS	solute carrier family 7 member 6 opposite strand	protein_coding	84138	5230	0.114703	4.59443	0.101907	0.226289
ENSG00000177854	TMEM187	transmembrane protein 187	protein_coding	8269	1496	-0.176345	1.63469	0.102008	0.226475
ENSG00000111145	ELK3	ETS transcription factor ELK3	protein_coding	2004	4644	0.167916	4.6198	0.102023	0.226475
ENSG00000120137	PANK3	pantothenate kinase 3	protein_coding	79646	10348	0.27676	4.30624	0.102092	0.226593
ENSG00000120833	SOCS2	suppressor of cytokine signaling 2	protein_coding	8835	6477	-0.173035	2.64686	0.102164	0.226686
ENSG00000111321	LTBR	lymphotoxin beta receptor	protein_coding	4055	6151	-0.148851	5.67909	0.102165	0.226686
ENSG00000117411	B4GALT2	beta-1,4-galactosyltransferase 2	protein_coding	8704	5472	0.258897	0.10532	0.1023	0.226897
ENSG00000213859	KCTD11	potassium channel tetramerization domain containing 11	protein_coding	147040	3056	-0.142024	2.55528	0.102305	0.226897
ENSG00000212330	RNU6-244P	RNA, U6 small nuclear 244, pseudogene	snRNA	NA	104	-0.273281	0.01638	0.102307	0.226897
ENSG00000249662	LINC02218	long intergenic non-protein coding RNA 2218	protein_coding	102723526	1527	0.260817	0.730378	0.102341	0.226917
ENSG00000116922	C1orf109	chromosome 1 open reading frame 109	protein_coding	54955	4434	-0.146691	2.24786	0.102348	0.226917
ENSG00000203644	AC083799.1	novel transcript, sense intronic to TMCC1	lncRNA	NA	910	-0.227775	2.95761	0.102401	0.226985
ENSG00000204103	MAFB	MAF bZIP transcription factor B	protein_coding	9935	3389	-0.185216	4.04177	0.102433	0.226985
ENSG00000138942	RNF185	ring finger protein 185	protein_coding	91445	3448	-0.103214	5.09419	0.10244	0.226985
ENSG00000196646	ZNF136	zinc finger protein 136	protein_coding	7695	5578	0.194359	2.94228	0.102442	0.226985
ENSG00000103978	TMEM87A	transmembrane protein 87A	protein_coding	25963	5594	0.109176	4.56925	0.102619	0.227311
ENSG00000121579	NAA50	N-alpha-acetyltransferase 50, NatE catalytic subunit	protein_coding	80218	6438	0.200204	5.41449	0.102621	0.227311
ENSG00000105851	PIK3CG	phosphatidylinositol-4,5-bisphosphate 3-kinase catalytic subunit gamma	protein_coding	5294	7765	0.140779	5.69976	0.10267	0.227386
ENSG00000169230	PRELID1	PRELI domain containing 1	protein_coding	27166	1840	-0.185615	6.03707	0.102692	0.227399
ENSG00000236008	LINC01814	long intergenic non-protein coding RNA 1814	lncRNA	101929567	13522	0.245169	-0.457707	0.102819	0.227646
ENSG00000197780	TAF13	TATA-box binding protein associated factor 13	protein_coding	6884	1401	0.211591	1.78824	0.102851	0.227666
ENSG00000197978	GOLGA6L9	golgin A6 family like 9	protein_coding	440295	6576	0.36614	0.875461	0.10287	0.227666
ENSG00000170113	NIPA1	NIPA magnesium transporter 1	protein_coding	123606	8686	0.233945	2.76222	0.102876	0.227666
ENSG00000012171	SEMA3B	semaphorin 3B	protein_coding	7869	5768	-0.296452	-0.444612	0.102971	0.227781
ENSG00000178115	GOLGA8Q	golgin A8 family member Q	protein_coding	727909	2137	0.566665	-0.484124	0.102973	0.227781
ENSG00000205981	DNAJC19	DnaJ heat shock protein family (Hsp40) member C19	protein_coding	131118	3586	0.202402	2.2448	0.102976	0.227781
ENSG00000166979	EVA1C	eva-1 homolog C	protein_coding	59271	4353	-0.181369	1.54137	0.103004	0.227809
ENSG00000135605	TEC	tec protein tyrosine kinase	protein_coding	7006	4004	0.18173	0.72414	0.103072	0.227924
ENSG00000114956	DGUOK	deoxyguanosine kinase	protein_coding	1716	1455	-0.139494	4.25614	0.103109	0.227971
ENSG00000049449	RCN1	reticulocalbin 1	protein_coding	5954	4472	0.139483	2.58168	0.103129	0.227977
ENSG00000100815	TRIP11	thyroid hormone receptor interactor 11	protein_coding	9321	10372	0.160828	3.83064	0.103144	0.227977
ENSG00000143942	CHAC2	ChaC glutathione specific gamma-glutamylcyclotransferase 2	protein_coding	494143	1309	0.268798	-0.265367	0.103192	0.228037
ENSG00000272934	AL390726.3	novel transcript	lncRNA	NA	469	-0.289224	-0.569603	0.103203	0.228037
ENSG00000072422	RHOBTB1	Rho related BTB domain containing 1	protein_coding	9886	4779	-0.320381	0.202436	0.103227	0.228055
ENSG00000100697	DICER1	dicer 1, ribonuclease III	protein_coding	23405	12680	0.229381	6.15303	0.103323	0.228212
ENSG00000113282	CLINT1	clathrin interactor 1	protein_coding	9685	6338	0.214026	5.18332	0.103329	0.228212
ENSG00000151353	TMEM18	transmembrane protein 18	protein_coding	129787	8469	0.122093	3.59895	0.103347	0.228215
ENSG00000066427	ATXN3	ataxin 3	protein_coding	4287	9661	0.12948	4.21873	0.103496	0.22851
ENSG00000173914	RBM4B	RNA binding motif protein 4B	protein_coding	83759	4291	-0.108402	3.70232	0.103554	0.228603
ENSG00000115507	OTX1	orthodenticle homeobox 1	protein_coding	5013	4833	-0.321181	1.29841	0.103595	0.228658
ENSG00000065665	SEC61A2	SEC61 translocon subunit alpha 2	protein_coding	55176	3916	-0.144048	3.17264	0.103633	0.228707
ENSG00000128271	ADORA2A	adenosine A2a receptor	protein_coding	135	4190	-0.163488	4.78526	0.103687	0.228789
ENSG00000138459	SLC35A5	solute carrier family 35 member A5	protein_coding	55032	4828	0.165104	4.16933	0.103708	0.228801
ENSG00000113712	CSNK1A1	casein kinase 1 alpha 1	protein_coding	1452	8505	0.162681	6.5286	0.103729	0.228805
ENSG00000153283	CD96	CD96 molecule	protein_coding	10225	5621	0.151693	5.78976	0.103748	0.228805
ENSG00000124942	AHNAK	AHNAK nucleoprotein	protein_coding	79026	19466	0.22168	8.46468	0.103757	0.228805
ENSG00000104946	TBC1D17	TBC1 domain family member 17	protein_coding	79735	4746	-0.165894	5.41964	0.103807	0.228871
ENSG00000179387	ELMOD2	ELMO domain containing 2	protein_coding	255520	6617	0.24788	3.83056	0.103828	0.228871
ENSG00000158411	MITD1	microtubule interacting and trafficking domain containing 1	protein_coding	129531	4305	0.160595	4.21874	0.103835	0.228871
ENSG00000006282	SPATA20	spermatogenesis associated 20	protein_coding	64847	5337	-0.207635	3.38147	0.103962	0.229114
ENSG00000168286	THAP11	THAP domain containing 11	protein_coding	57215	1876	-0.119631	4.52515	0.104056	0.229287
ENSG00000164506	STXBP5	syntaxin binding protein 5	protein_coding	134957	10504	0.251666	4.97767	0.104193	0.229505
ENSG00000025434	NR1H3	nuclear receptor subfamily 1 group H member 3	protein_coding	10062	4534	-0.161215	1.68745	0.1042	0.229505
ENSG00000112139	MDGA1	MAM domain containing glycosylphosphatidylinositol anchor 1	protein_coding	266727	14080	-0.269599	0.687243	0.104203	0.229505
ENSG00000144485	HES6	hes family bHLH transcription factor 6	protein_coding	55502	1954	-0.310909	0.0426272	0.104224	0.229518
ENSG00000136960	ENPP2	ectonucleotide pyrophosphatase/phosphodiesterase 2	protein_coding	5168	6729	-0.294309	-0.469432	0.104269	0.229559
ENSG00000180900	SCRIB	scribble planar cell polarity protein	protein_coding	23513	6586	-0.204457	4.32702	0.104275	0.229559
ENSG00000182150	ERCC6L2	ERCC excision repair 6 like 2	protein_coding	375748	16836	0.152237	3.58386	0.104338	0.229661
ENSG00000095066	HOOK2	hook microtubule tethering protein 2	protein_coding	29911	5950	-0.213722	2.8291	0.104423	0.229813
ENSG00000238227	TMEM250	transmembrane protein 250	protein_coding	90120	3408	-0.141942	5.04259	0.104592	0.23015
ENSG00000133983	COX16	cytochrome c oxidase assembly factor COX16	protein_coding	51241	1917	0.362184	2.54667	0.104609	0.230153
ENSG00000179869	ABCA13	ATP binding cassette subfamily A member 13	protein_coding	154664	19075	-0.326645	-0.296001	0.104632	0.230167
ENSG00000178502	KLHL11	kelch like family member 11	protein_coding	55175	7402	0.172953	2.89486	0.104686	0.230252
ENSG00000160058	BSDC1	BSD domain containing 1	protein_coding	55108	6741	0.110404	5.61522	0.104709	0.230267
ENSG00000257599	OVCH1-AS1	OVCH1 antisense RNA 1	lncRNA	101055625	6999	0.382103	-0.30179	0.104738	0.230295
ENSG00000130150	MOSPD2	motile sperm domain containing 2	protein_coding	158747	5676	0.23056	5.20577	0.104763	0.230315
ENSG00000138802	SEC24B	SEC24 homolog B, COPII coat complex component	protein_coding	10427	5219	0.172292	4.54939	0.104944	0.230649
ENSG00000145022	TCTA	T cell leukemia translocation altered	protein_coding	6988	2747	-0.14167	4.66381	0.104947	0.230649
ENSG00000135506	OS9	OS9 endoplasmic reticulum lectin	protein_coding	10956	5169	-0.103205	7.56969	0.105073	0.230849
ENSG00000170270	GON7	GON7 subunit of KEOPS complex	protein_coding	84520	1125	0.252313	1.51296	0.105077	0.230849
ENSG00000123349	PFDN5	prefoldin subunit 5	protein_coding	5204	4078	0.360057	6.34696	0.105086	0.230849
ENSG00000185800	DMWD	DM1 locus, WD repeat containing	protein_coding	1762	5701	-0.210324	2.9164	0.10526	0.231194
ENSG00000157881	PANK4	pantothenate kinase 4 (inactive)	protein_coding	55229	5072	-0.118214	4.26119	0.105285	0.231211
ENSG00000129465	RIPK3	receptor interacting serine/threonine kinase 3	protein_coding	11035	3229	-0.133204	4.78021	0.105299	0.231211
ENSG00000162976	SLC66A3	solute carrier family 66 member 3	protein_coding	130814	2271	0.115157	4.49228	0.105387	0.231367
ENSG00000164818	DNAAF5	dynein axonemal assembly factor 5	protein_coding	54919	7139	-0.128747	2.62074	0.105499	0.231579
ENSG00000198265	HELZ	helicase with zinc finger	protein_coding	9931	15680	0.173977	5.34465	0.105656	0.231888
ENSG00000072415	MPP5	membrane palmitoylated protein 5	protein_coding	64398	14825	0.285577	1.73115	0.105683	0.231911
ENSG00000126581	BECN1	beclin 1	protein_coding	8678	6414	-0.0918134	5.61666	0.105708	0.231931
ENSG00000087087	SRRT	serrate, RNA effector molecule	protein_coding	51593	4858	-0.125067	5.83767	0.105724	0.231931
ENSG00000160298	C21orf58	chromosome 21 open reading frame 58	protein_coding	54058	5315	-0.216088	1.37748	0.105752	0.231956
ENSG00000127920	GNG11	G protein subunit gamma 11	protein_coding	2791	3019	-0.354714	3.16541	0.105851	0.232123
ENSG00000123737	EXOSC9	exosome component 9	protein_coding	5393	4710	0.118978	3.84417	0.10586	0.232123
ENSG00000059378	PARP12	poly(ADP-ribose) polymerase family member 12	protein_coding	64761	5510	0.184899	5.70208	0.105886	0.232145
ENSG00000245849	RAD51-AS1	RAD51 antisense RNA 1	lncRNA	100505648	2820	0.126049	4.15786	0.106028	0.232419
ENSG00000184206	GOLGA6L4	golgin A6 family like 4	protein_coding	643707	6065	0.394523	-0.128396	0.106063	0.232447
ENSG00000154764	WNT7A	Wnt family member 7A	protein_coding	7476	4529	-0.216086	0.356382	0.106073	0.232447
ENSG00000254288	AC087672.2	novel transcript	lncRNA	NA	738	-0.287375	-0.478552	0.106176	0.232638
ENSG00000155329	ZCCHC10	zinc finger CCHC-type containing 10	protein_coding	54819	2559	0.328073	2.34112	0.106204	0.232663
ENSG00000162073	PAQR4	progestin and adipoQ receptor family member 4	protein_coding	124222	2942	-0.169572	2.20054	0.106226	0.232677
ENSG00000157184	CPT2	carnitine palmitoyltransferase 2	protein_coding	1376	10089	-0.10995	3.31089	0.106249	0.232692
ENSG00000143546	S100A8	S100 calcium binding protein A8	protein_coding	6279	891	0.482001	8.89606	0.106307	0.232783
ENSG00000244041	LINC01011	long intergenic non-protein coding RNA 1011	lncRNA	401232	2811	-0.206873	2.06519	0.106375	0.232896
ENSG00000148926	ADM	adrenomedullin	protein_coding	133	2325	-0.192537	4.91754	0.106459	0.233021
ENSG00000136560	TANK	TRAF family member associated NFKB activator	protein_coding	10010	5586	0.219905	5.18131	0.106473	0.233021
ENSG00000142507	PSMB6	proteasome 20S subunit beta 6	protein_coding	5694	1447	-0.182003	4.32073	0.106481	0.233021
ENSG00000259976	AC093010.2	novel transcript	lncRNA	NA	15214	0.259204	3.26985	0.10651	0.23303
ENSG00000181847	TIGIT	T cell immunoreceptor with Ig and ITIM domains	protein_coding	201633	6091	0.177241	3.91029	0.106517	0.23303
ENSG00000147065	MSN	moesin	protein_coding	4478	5987	-0.168123	9.32126	0.106554	0.23307
ENSG00000240527	AL365273.1	novel transcript, sense intronic to ENTPD1	lncRNA	NA	587	0.430455	0.808128	0.106597	0.23307
ENSG00000185515	BRCC3	BRCA1/BRCA2-containing complex subunit 3	protein_coding	79184	3185	0.190357	2.70222	0.106609	0.23307
ENSG00000143390	RFX5	regulatory factor X5	protein_coding	5993	4555	0.112294	5.15787	0.106611	0.23307
ENSG00000172465	TCEAL1	transcription elongation factor A like 1	protein_coding	9338	1601	0.230862	0.887531	0.106617	0.23307
ENSG00000185219	ZNF445	zinc finger protein 445	protein_coding	353274	18886	0.129401	4.70143	0.106726	0.233232
ENSG00000169116	PARM1	prostate androgen-regulated mucin-like protein 1	protein_coding	25849	5034	0.243533	0.955716	0.106745	0.233232
ENSG00000064687	ABCA7	ATP binding cassette subfamily A member 7	protein_coding	10347	9591	0.142962	7.41864	0.106752	0.233232
ENSG00000285064	SMIM40	small integral membrane protein 40	protein_coding	NA	801	-0.153392	2.94111	0.106764	0.233232
ENSG00000205560	CPT1B	carnitine palmitoyltransferase 1B	protein_coding	1375	4102	-0.175928	5.16175	0.106772	0.233232
ENSG00000136536	MARCHF7	membrane associated ring-CH-type finger 7	protein_coding	64844	6288	0.252522	6.49809	0.106826	0.233313
ENSG00000229153	EPHA1-AS1	EPHA1 antisense RNA 1	lncRNA	285965	5316	0.282256	-0.505323	0.106857	0.23334
ENSG00000255197	AC090559.1	novel transcript	lncRNA	NA	2931	0.128711	6.17902	0.106873	0.23334
ENSG00000108370	RGS9	regulator of G protein signaling 9	protein_coding	8787	7051	-0.255371	0.953934	0.106887	0.23334
ENSG00000183066	WBP2NL	WBP2 N-terminal like	protein_coding	164684	6180	0.231697	-0.516152	0.106934	0.233379
ENSG00000188811	NHLRC3	NHL repeat containing 3	protein_coding	387921	6409	0.184816	3.676	0.106937	0.233379
ENSG00000116209	TMEM59	transmembrane protein 59	protein_coding	9528	9149	0.170417	6.65678	0.106984	0.23344
ENSG00000146350	TBC1D32	TBC1 domain family member 32	protein_coding	221322	6912	0.278502	0.35518	0.107011	0.23344
ENSG00000158406	H4C8	H4 clustered histone 8	protein_coding	8365	2163	-0.184153	2.12398	0.107028	0.23344
ENSG00000171853	TRAPPC12	trafficking protein particle complex 12	protein_coding	51112	9193	-0.105755	4.86847	0.10703	0.23344
ENSG00000132359	RAP1GAP2	RAP1 GTPase activating protein 2	protein_coding	23108	7532	0.137244	6.3218	0.107073	0.233499
ENSG00000213186	TRIM59	tripartite motif containing 59	protein_coding	286827	7822	0.340941	2.1985	0.10717	0.233675
ENSG00000111846	GCNT2	glucosaminyl (N-acetyl) transferase 2 (I blood group)	protein_coding	2651	9230	0.151326	1.74838	0.10721	0.233702
ENSG00000196116	TDRD7	tudor domain containing 7	protein_coding	23424	4174	0.131879	4.07081	0.107234	0.233702
ENSG00000116120	FARSB	phenylalanyl-tRNA synthetase subunit beta	protein_coding	10056	6761	-0.119388	3.70949	0.107238	0.233702
ENSG00000288670	AL592295.6	novel transcript	lncRNA	NA	1807	0.196675	1.37639	0.107248	0.233702
ENSG00000198890	PRMT6	protein arginine methyltransferase 6	protein_coding	55170	4340	0.208592	2.29406	0.107265	0.233703
ENSG00000138709	LARP1B	La ribonucleoprotein 1B	protein_coding	55132	9480	0.228678	1.61475	0.107297	0.233739
ENSG00000066923	STAG3	stromal antigen 3	protein_coding	10734	8583	-0.172852	4.57491	0.107368	0.233858
ENSG00000126767	ELK1	ETS transcription factor ELK1	protein_coding	2002	3398	-0.108394	3.82876	0.107387	0.233864
ENSG00000157353	FCSK	fucose kinase	protein_coding	197258	7231	-0.151674	3.80384	0.107601	0.234293
ENSG00000204590	GNL1	G protein nucleolar 1 (putative)	protein_coding	2794	8646	-0.143884	4.35081	0.107643	0.23435
ENSG00000101181	MTG2	mitochondrial ribosome associated GTPase 2	protein_coding	26164	5209	-0.135382	4.60995	0.107754	0.234556
ENSG00000052126	PLEKHA5	pleckstrin homology domain containing A5	protein_coding	54477	12558	0.362656	0.218276	0.107796	0.234613
ENSG00000180549	FUT7	fucosyltransferase 7	protein_coding	2529	1662	-0.240044	4.78045	0.107884	0.234709
ENSG00000111540	RAB5B	RAB5B, member RAS oncogene family	protein_coding	5869	6525	-0.079493	6.94991	0.107887	0.234709
ENSG00000177096	PHETA2	PH domain containing endocytic trafficking adaptor 2	protein_coding	150368	2451	-0.175276	1.02254	0.107893	0.234709
ENSG00000205056	LINC02397	long intergenic non-protein coding RNA 2397	lncRNA	NA	10626	0.315881	2.31748	0.107934	0.234709
ENSG00000128487	SPECC1	sperm antigen with calponin homology and coiled-coil domains 1	protein_coding	92521	19290	-0.197648	3.8078	0.107987	0.234709
ENSG00000180938	ZNF572	zinc finger protein 572	protein_coding	137209	3278	0.33686	-0.455899	0.107987	0.234709
ENSG00000103154	NECAB2	N-terminal EF-hand calcium binding protein 2	protein_coding	54550	2520	-0.365398	2.582	0.107996	0.234709
ENSG00000153253	SCN3A	sodium voltage-gated channel alpha subunit 3	protein_coding	6328	11566	0.329129	0.395218	0.108001	0.234709
ENSG00000115966	ATF2	activating transcription factor 2	protein_coding	1386	5751	0.296674	4.19979	0.108004	0.234709
ENSG00000273018	FAM106A	family with sequence similarity 106 member A	lncRNA	80039	10215	0.432255	1.87035	0.108027	0.234709
ENSG00000256977	LIMS3	LIM zinc finger domain containing 3	protein_coding	96626	2773	0.497514	-0.52184	0.108036	0.234709
ENSG00000175928	LRRN1	leucine rich repeat neuronal 1	protein_coding	57633	6401	0.216583	0.422799	0.108037	0.234709
ENSG00000171307	ZDHHC16	zinc finger DHHC-type palmitoyltransferase 16	protein_coding	84287	3039	-0.12519	3.45371	0.108067	0.23474
ENSG00000121152	NCAPH	non-SMC condensin I complex subunit H	protein_coding	23397	6545	0.324607	-0.211173	0.108088	0.23475
ENSG00000141644	MBD1	methyl-CpG binding domain protein 1	protein_coding	4152	6734	0.0851186	5.57114	0.108152	0.234852
ENSG00000211664	IGLV2-18	immunoglobulin lambda variable 2-18	IG_V_gene	NA	367	0.406846	0.0969923	0.108173	0.234863
ENSG00000158552	ZFAND2B	zinc finger AN1-type containing 2B	protein_coding	130617	3398	-0.172626	5.01076	0.108219	0.234927
ENSG00000125351	UPF3B	UPF3B regulator of nonsense mediated mRNA decay	protein_coding	65109	3081	0.168494	2.13703	0.108272	0.235007
ENSG00000093072	ADA2	adenosine deaminase 2	protein_coding	51816	8704	-0.146321	7.34451	0.108308	0.235049
ENSG00000256185	AC055720.2	novel transcript	lncRNA	NA	172	-0.371559	-0.389566	0.108403	0.235194
ENSG00000188130	MAPK12	mitogen-activated protein kinase 12	protein_coding	6300	9315	-0.200971	5.05494	0.10842	0.235194
ENSG00000158292	GPR153	G protein-coupled receptor 153	protein_coding	387509	4198	-0.243038	0.490881	0.10843	0.235194
ENSG00000257027	AC010186.3	novel transcript	lncRNA	NA	2508	0.146941	3.30171	0.10844	0.235194
ENSG00000186532	SMYD4	SET and MYND domain containing 4	protein_coding	114826	6798	0.131574	3.23615	0.108474	0.235206
ENSG00000137185	ZSCAN9	zinc finger and SCAN domain containing 9	protein_coding	7746	3710	0.160096	2.3008	0.108494	0.235206
ENSG00000285283	AL035078.4	novel protein	protein_coding	NA	1298	0.163693	1.4521	0.108495	0.235206
ENSG00000103512	NOMO1	NODAL modulator 1	protein_coding	23420	5776	-0.122849	4.74867	0.108738	0.23569
ENSG00000116685	KIAA2013	KIAA2013	protein_coding	90231	3281	-0.152323	5.86141	0.108751	0.23569
ENSG00000138190	EXOC6	exocyst complex component 6	protein_coding	54536	6487	0.173762	4.1431	0.108891	0.235959
ENSG00000204427	ABHD16A	abhydrolase domain containing 16A, phospholipase	protein_coding	7920	4059	-0.117996	5.27165	0.108955	0.236061
ENSG00000168228	ZCCHC4	zinc finger CCHC-type containing 4	protein_coding	29063	4411	0.198285	1.6564	0.108988	0.236098
ENSG00000197530	MIB2	mindbomb E3 ubiquitin protein ligase 2	protein_coding	142678	8767	-0.17381	4.32681	0.109048	0.23614
ENSG00000197603	CPLANE1	ciliogenesis and planar polarity effector 1	protein_coding	65250	21352	0.192396	1.52627	0.109054	0.23614
ENSG00000055070	SZRD1	SUZ RNA binding domain containing 1	protein_coding	26099	4742	-0.102215	6.41691	0.109067	0.23614
ENSG00000163629	PTPN13	protein tyrosine phosphatase non-receptor type 13	protein_coding	5783	9496	0.23577	0.981822	0.109076	0.23614
ENSG00000171121	KCNMB3	potassium calcium-activated channel subfamily M regulatory beta subunit 3	protein_coding	27094	8979	0.405985	0.315209	0.10909	0.23614
ENSG00000114867	EIF4G1	eukaryotic translation initiation factor 4 gamma 1	protein_coding	1981	8752	-0.180512	6.11684	0.109157	0.236187
ENSG00000138757	G3BP2	G3BP stress granule assembly factor 2	protein_coding	9908	13799	0.166858	5.80232	0.109158	0.236187
ENSG00000125637	PSD4	pleckstrin and Sec7 domain containing 4	protein_coding	23550	13442	0.0926192	7.76468	0.109187	0.236187
ENSG00000008018	PSMB1	proteasome 20S subunit beta 1	protein_coding	5689	2219	0.172547	5.45762	0.10919	0.236187
ENSG00000055211	GINM1	glycoprotein integral membrane 1	protein_coding	116254	2250	-0.115851	3.87612	0.109194	0.236187
ENSG00000146070	PLA2G7	phospholipase A2 group VII	protein_coding	7941	2059	-0.208453	1.93419	0.109281	0.23634
ENSG00000170854	RIOX2	ribosomal oxygenase 2	protein_coding	84864	6880	0.130193	3.16335	0.109328	0.236393
ENSG00000272345	AL031775.1	novel transcript, antisense to ACOT13	lncRNA	NA	887	-0.263868	1.26025	0.109339	0.236393
ENSG00000213967	ZNF726	zinc finger protein 726	protein_coding	730087	6289	0.282454	-0.697745	0.109398	0.236453
ENSG00000009307	CSDE1	cold shock domain containing E1	protein_coding	7812	5778	0.131644	7.73928	0.109422	0.236453
ENSG00000154589	LY96	lymphocyte antigen 96	protein_coding	23643	559	0.400905	3.45553	0.109422	0.236453
ENSG00000188511	C22orf34	chromosome 22 open reading frame 34	lncRNA	NA	6769	-0.175872	2.03365	0.109432	0.236453
ENSG00000177058	SLC38A9	solute carrier family 38 member 9	protein_coding	153129	8823	0.121896	2.81867	0.109462	0.236456
ENSG00000108840	HDAC5	histone deacetylase 5	protein_coding	10014	7618	-0.169996	6.08055	0.109467	0.236456
ENSG00000141385	AFG3L2	AFG3 like matrix AAA peptidase subunit 2	protein_coding	10939	6537	-0.0903819	3.85132	0.109502	0.236496
ENSG00000172349	IL16	interleukin 16	protein_coding	3603	12094	0.0867121	7.94471	0.109561	0.236557
ENSG00000110203	FOLR3	folate receptor gamma	protein_coding	2352	1396	-0.246334	4.40489	0.109564	0.236557
ENSG00000148334	PTGES2	prostaglandin E synthase 2	protein_coding	80142	6084	-0.160054	3.9663	0.109597	0.236557
ENSG00000237441	RGL2	ral guanine nucleotide dissociation stimulator like 2	protein_coding	5863	4159	0.110214	7.04542	0.1096	0.236557
ENSG00000139428	MMAB	metabolism of cobalamin associated B	protein_coding	326625	6018	-0.156636	2.01638	0.109612	0.236557
ENSG00000106089	STX1A	syntaxin 1A	protein_coding	6804	3693	-0.2214	0.89674	0.109682	0.236655
ENSG00000102225	CDK16	cyclin dependent kinase 16	protein_coding	5127	6531	-0.113989	4.87553	0.109691	0.236655
ENSG00000073921	PICALM	phosphatidylinositol binding clathrin assembly protein	protein_coding	8301	6342	0.177137	7.97766	0.109773	0.236781
ENSG00000229809	ZNF688	zinc finger protein 688	protein_coding	146542	3023	-0.197452	3.04715	0.109782	0.236781
ENSG00000249319	AC068533.4	novel protein	protein_coding	NA	922	-0.172377	3.15294	0.10981	0.236806
ENSG00000178691	SUZ12	SUZ12 polycomb repressive complex 2 subunit	protein_coding	23512	6551	0.254902	4.40208	0.109853	0.236863
ENSG00000102349	KLF8	Kruppel like factor 8	protein_coding	11279	12729	0.172427	2.19776	0.109898	0.236923
ENSG00000108424	KPNB1	karyopherin subunit beta 1	protein_coding	3837	10305	0.11731	7.51852	0.109949	0.236999
ENSG00000186395	KRT10	keratin 10	protein_coding	3858	2163	-0.177349	2.72019	0.110002	0.237052
ENSG00000114796	KLHL24	kelch like family member 24	protein_coding	54800	8650	0.174805	4.9899	0.110018	0.237052
ENSG00000205730	ITPRIPL2	ITPRIP like 2	protein_coding	162073	7440	0.137752	3.15225	0.110034	0.237052
ENSG00000164284	GRPEL2	GrpE like 2, mitochondrial	protein_coding	134266	4419	0.254717	3.1881	0.11004	0.237052
ENSG00000124155	PIGT	phosphatidylinositol glycan anchor biosynthesis class T	protein_coding	51604	19653	-0.118831	5.29846	0.110073	0.237088
ENSG00000248323	LUCAT1	lung cancer associated transcript 1	lncRNA	NA	16558	0.190243	6.37756	0.110126	0.237152
ENSG00000105122	RASAL3	RAS protein activator like 3	protein_coding	64926	4654	-0.15723	6.45228	0.110136	0.237152
ENSG00000010318	PHF7	PHD finger protein 7	protein_coding	51533	3364	-0.137034	1.23714	0.110264	0.237392
ENSG00000116350	SRSF4	serine and arginine rich splicing factor 4	protein_coding	6429	8806	-0.09426	5.8968	0.110336	0.237457
ENSG00000156990	RPUSD3	RNA pseudouridine synthase D3	protein_coding	285367	5348	-0.143601	3.693	0.110338	0.237457
ENSG00000176160	HSF5	heat shock transcription factor 5	protein_coding	124535	4118	0.425039	-0.592446	0.110344	0.237457
ENSG00000151062	CACNA2D4	calcium voltage-gated channel auxiliary subunit alpha2delta 4	protein_coding	93589	7463	-0.117575	3.04241	0.110401	0.237474
ENSG00000178585	CTNNBIP1	catenin beta interacting protein 1	protein_coding	56998	3339	-0.162933	3.35674	0.110402	0.237474
ENSG00000124313	IQSEC2	IQ motif and Sec7 domain ArfGEF 2	protein_coding	23096	14927	-0.190423	2.76166	0.110405	0.237474
ENSG00000184584	STING1	stimulator of interferon response cGAMP interactor 1	protein_coding	340061	4798	-0.134863	6.04749	0.110418	0.237474
ENSG00000283977	AC084337.2	novel transcript	protein_coding	NA	884	0.159192	1.25492	0.110452	0.237513
ENSG00000091181	IL5RA	interleukin 5 receptor subunit alpha	protein_coding	3568	6602	0.212277	2.56974	0.110524	0.237631
ENSG00000096717	SIRT1	sirtuin 1	protein_coding	23411	4564	0.223474	3.95586	0.11054	0.237631
ENSG00000148690	FRA10AC1	FRA10A associated CGG repeat 1	protein_coding	118924	8162	0.204547	2.94044	0.110612	0.237736
ENSG00000013573	DDX11	DEAD/H-box helicase 11	protein_coding	1663	8367	-0.163858	3.39762	0.110634	0.237736
ENSG00000115084	SLC35F5	solute carrier family 35 member F5	protein_coding	80255	13398	0.212011	4.41215	0.110644	0.237736
ENSG00000184293	CLECL1	C-type lectin like 1	protein_coding	160365	1721	0.575606	-0.972736	0.110655	0.237736
ENSG00000144233	AMMECR1L	AMMECR1 like	protein_coding	83607	4795	0.134596	3.70328	0.110689	0.237772
ENSG00000142798	HSPG2	heparan sulfate proteoglycan 2	protein_coding	3339	18118	-0.206158	0.171236	0.11075	0.237813
ENSG00000147443	DOK2	docking protein 2	protein_coding	9046	2041	-0.16305	6.35405	0.11075	0.237813
ENSG00000273820	USP27X	ubiquitin specific peptidase 27 X-linked	protein_coding	389856	3075	-0.189945	0.441784	0.110759	0.237813
ENSG00000196683	TOMM7	translocase of outer mitochondrial membrane 7	protein_coding	54543	1751	0.445979	4.50189	0.110774	0.237813
ENSG00000262246	CORO7	coronin 7	protein_coding	79585	8793	-0.155668	6.84007	0.110822	0.237854
ENSG00000101384	JAG1	jagged canonical Notch ligand 1	protein_coding	182	9298	0.296745	0.683977	0.110826	0.237854
ENSG00000188158	NHS	NHS actin remodeling regulator	protein_coding	4810	10614	0.384993	1.56473	0.110863	0.237867
ENSG00000151665	PIGF	phosphatidylinositol glycan anchor biosynthesis class F	protein_coding	5281	4914	0.259151	2.55389	0.110865	0.237867
ENSG00000154719	MRPL39	mitochondrial ribosomal protein L39	protein_coding	54148	1199	0.253661	1.99639	0.11092	0.237931
ENSG00000142173	COL6A2	collagen type VI alpha 2 chain	protein_coding	1292	5334	-0.182491	4.02496	0.110928	0.237931
ENSG00000185651	UBE2L3	ubiquitin conjugating enzyme E2 L3	protein_coding	7332	3838	-0.125471	5.78575	0.111043	0.23814
ENSG00000197785	ATAD3A	ATPase family AAA domain containing 3A	protein_coding	55210	3344	-0.210374	3.05833	0.111087	0.238201
ENSG00000276023	DUSP14	dual specificity phosphatase 14	protein_coding	11072	2439	-0.216092	0.699163	0.11116	0.238296
ENSG00000136942	RPL35	ribosomal protein L35	protein_coding	11224	1535	0.381596	6.5177	0.111165	0.238296
ENSG00000147099	HDAC8	histone deacetylase 8	protein_coding	55869	22888	0.0997883	2.57828	0.111201	0.238338
ENSG00000179941	BBS10	Bardet-Biedl syndrome 10	protein_coding	79738	3568	0.286598	2.75996	0.111228	0.23836
ENSG00000151327	FAM177A1	family with sequence similarity 177 member A1	protein_coding	283635	8489	-0.123162	3.48777	0.111287	0.238451
ENSG00000169762	TAPT1	transmembrane anterior posterior transformation 1	protein_coding	202018	7758	0.133839	4.0476	0.111333	0.238459
ENSG00000142102	PGGHG	protein-glucosylgalactosylhydroxylysine glucosidase	protein_coding	80162	5269	-0.156398	8.21369	0.111337	0.238459
ENSG00000273088	AL713999.2	novel protein	protein_coding	NA	753	-0.205073	4.46308	0.111341	0.238459
ENSG00000154813	DPH3	diphthamide biosynthesis 3	protein_coding	285381	4476	0.142574	3.92208	0.111474	0.238686
ENSG00000160752	FDPS	farnesyl diphosphate synthase	protein_coding	2224	3718	-0.134341	5.07022	0.11148	0.238686
ENSG00000103111	MON1B	MON1 homolog B, secretory trafficking associated	protein_coding	22879	6935	0.100658	5.48436	0.111545	0.23879
ENSG00000132434	LANCL2	LanC like 2	protein_coding	55915	5235	-0.150298	2.10873	0.111586	0.238842
ENSG00000126773	PCNX4	pecanex 4	protein_coding	64430	22042	0.235114	3.88734	0.111639	0.23892
ENSG00000276649	AL117335.1	novel transcript, antisense to SIRPA	lncRNA	NA	1607	-0.216554	0.741385	0.111843	0.239322
ENSG00000012124	CD22	CD22 molecule	protein_coding	933	6165	-0.155362	5.83327	0.111913	0.23941
ENSG00000277402	MIR6891	microRNA 6891	miRNA	102465537	93	-0.17676	4.86301	0.111918	0.23941
ENSG00000119673	ACOT2	acyl-CoA thioesterase 2	protein_coding	10965	2393	-0.156195	0.908055	0.111946	0.239434
ENSG00000188690	UROS	uroporphyrinogen III synthase	protein_coding	7390	9505	-0.147786	3.90199	0.112049	0.239619
ENSG00000187601	MAGEH1	MAGE family member H1	protein_coding	28986	1440	0.148226	2.2457	0.11208	0.239649
ENSG00000166441	RPL27A	ribosomal protein L27a	protein_coding	6157	6816	0.301732	7.55088	0.112127	0.239678
ENSG00000157657	ZNF618	zinc finger protein 618	protein_coding	114991	10384	0.205214	0.280128	0.112133	0.239678
ENSG00000226029	LINC01772	long intergenic non-protein coding RNA 1772	lncRNA	107984921	3245	0.279154	0.319359	0.112144	0.239678
ENSG00000137161	CNPY3	canopy FGF signaling regulator 3	protein_coding	10695	1719	-0.164793	7.18523	0.112172	0.239697
ENSG00000144848	ATG3	autophagy related 3	protein_coding	64422	6110	0.200303	5.58646	0.112186	0.239697
ENSG00000147535	PLPP5	phospholipid phosphatase 5	protein_coding	84513	4102	0.115506	4.50484	0.112216	0.239726
ENSG00000110274	CEP164	centrosomal protein 164	protein_coding	22897	12896	-0.142359	4.3123	0.112249	0.239761
ENSG00000121964	GTDC1	glycosyltransferase like domain containing 1	protein_coding	79712	14162	0.122007	3.65151	0.112305	0.239844
ENSG00000166337	TAF10	TATA-box binding protein associated factor 10	protein_coding	6881	5820	-0.187448	5.64486	0.112415	0.240034
ENSG00000242802	AP5Z1	adaptor related protein complex 5 subunit zeta 1	protein_coding	9907	8398	-0.154445	5.63872	0.112427	0.240034
ENSG00000176340	COX8A	cytochrome c oxidase subunit 8A	protein_coding	1351	494	-0.206313	5.11624	0.112456	0.240059
ENSG00000271092	TLCD4-RWDD3	TLCD4-RWDD3 readthrough	protein_coding	100527978	1961	0.276099	1.83248	0.112509	0.240113
ENSG00000152778	IFIT5	interferon induced protein with tetratricopeptide repeats 5	protein_coding	24138	4029	0.269185	4.68797	0.112526	0.240113
ENSG00000054654	SYNE2	spectrin repeat containing nuclear envelope protein 2	protein_coding	23224	32377	0.149186	5.85981	0.112531	0.240113
ENSG00000126746	ZNF384	zinc finger protein 384	protein_coding	171017	5181	-0.0933046	5.2909	0.112556	0.240131
ENSG00000261305	AC005586.1	novel transcript, overlapping LRRC61	lncRNA	NA	1693	-0.286815	-0.614679	0.112623	0.240237
ENSG00000182185	RAD51B	RAD51 paralog B	protein_coding	5890	7477	0.175142	0.790761	0.11267	0.240302
ENSG00000282173	TRBJ1-5	T cell receptor beta joining 1-5	TR_J_gene	NA	50	-0.172251	2.2182	0.112706	0.240344
ENSG00000282320	TRBJ1-1	T cell receptor beta joining 1-1	TR_J_gene	NA	48	-0.17719	2.06344	0.112743	0.240355
ENSG00000145882	PCYOX1L	prenylcysteine oxidase 1 like	protein_coding	78991	6039	0.0905072	4.21197	0.112745	0.240355
ENSG00000078403	MLLT10	MLLT10 histone lysine methyltransferase DOT1L cofactor	protein_coding	8028	9130	0.217107	3.49788	0.112782	0.240399
ENSG00000276718	AC005840.4	novel transcript, antisense to VAMP1	lncRNA	NA	599	-0.227641	1.06606	0.112811	0.240425
ENSG00000103522	IL21R	interleukin 21 receptor	protein_coding	50615	5455	-0.14765	4.35086	0.11286	0.240494
ENSG00000284229	MIR6848	microRNA 6848	miRNA	102465511	70	-0.299365	-0.371937	0.112975	0.240648
ENSG00000005249	PRKAR2B	protein kinase cAMP-dependent type II regulatory subunit beta	protein_coding	5577	4262	-0.325727	4.12718	0.112978	0.240648
ENSG00000197694	SPTAN1	spectrin alpha, non-erythrocytic 1	protein_coding	6709	16305	-0.165932	6.72897	0.112983	0.240648
ENSG00000125977	EIF2S2	eukaryotic translation initiation factor 2 subunit beta	protein_coding	8894	2556	0.152284	4.30847	0.113007	0.240653
ENSG00000151006	PRSS53	serine protease 53	protein_coding	339105	5501	-0.221747	2.39411	0.113019	0.240653
ENSG00000127870	RNF6	ring finger protein 6	protein_coding	6049	4442	0.220158	3.94269	0.113076	0.24074
ENSG00000196668	LINC00173	long intergenic non-protein coding RNA 173	lncRNA	100287569	2607	-0.180153	3.42018	0.113161	0.240885
ENSG00000130177	CDC16	cell division cycle 16	protein_coding	8881	3959	0.102319	5.09896	0.113238	0.241014
ENSG00000110090	CPT1A	carnitine palmitoyltransferase 1A	protein_coding	1374	6571	0.150611	5.41891	0.113378	0.241208
ENSG00000172009	THOP1	thimet oligopeptidase 1	protein_coding	7064	7421	-0.187545	3.19834	0.113379	0.241208
ENSG00000161638	ITGA5	integrin subunit alpha 5	protein_coding	3678	7383	-0.117507	7.18336	0.11338	0.241208
ENSG00000131966	ACTR10	actin related protein 10	protein_coding	55860	4039	0.161077	4.57737	0.113414	0.241209
ENSG00000165195	PIGA	phosphatidylinositol glycan anchor biosynthesis class A	protein_coding	5277	6294	0.269538	2.3913	0.113414	0.241209
ENSG00000122971	ACADS	acyl-CoA dehydrogenase short chain	protein_coding	35	2609	-0.22605	3.10332	0.113461	0.241273
ENSG00000180228	PRKRA	protein activator of interferon induced protein kinase EIF2AK2	protein_coding	8575	12061	0.123787	3.60081	0.11352	0.241362
ENSG00000265972	TXNIP	thioredoxin interacting protein	protein_coding	10628	3604	0.207658	10.847	0.113546	0.241382
ENSG00000248672	LY75-CD302	LY75-CD302 readthrough	protein_coding	100526664	5650	0.227494	5.0353	0.113713	0.241694
ENSG00000139266	MARCHF9	membrane associated ring-CH-type finger 9	protein_coding	92979	4004	-0.148188	4.16049	0.113726	0.241694
ENSG00000254860	TMEM9B-AS1	TMEM9B antisense RNA 1	lncRNA	493900	4409	0.21345	1.44905	0.113763	0.241735
ENSG00000185627	PSMD13	proteasome 26S subunit, non-ATPase 13	protein_coding	5719	4347	-0.13201	5.898	0.113858	0.241901
ENSG00000160352	ZNF714	zinc finger protein 714	protein_coding	148206	9842	0.31067	1.26858	0.113877	0.241906
ENSG00000175970	UNC119B	unc-119 lipid binding chaperone B	protein_coding	84747	5172	0.0804849	4.46044	0.11393	0.241982
ENSG00000125686	MED1	mediator complex subunit 1	protein_coding	5469	8608	0.138972	4.5524	0.114022	0.242117
ENSG00000164951	PDP1	pyruvate dehyrogenase phosphatase catalytic subunit 1	protein_coding	54704	5604	0.31684	3.59024	0.114033	0.242117
ENSG00000047578	KATNIP	katanin interacting protein	protein_coding	23247	9784	0.115755	4.47199	0.114058	0.242117
ENSG00000138030	KHK	ketohexokinase	protein_coding	3795	3050	-0.234456	0.692679	0.11406	0.242117
ENSG00000117298	ECE1	endothelin converting enzyme 1	protein_coding	1889	7308	-0.117482	6.92135	0.114137	0.242243
ENSG00000108423	TUBD1	tubulin delta 1	protein_coding	51174	3333	0.13703	2.20556	0.114175	0.242289
ENSG00000163481	RNF25	ring finger protein 25	protein_coding	64320	1886	-0.17376	3.39847	0.114345	0.242613
ENSG00000122026	RPL21	ribosomal protein L21	protein_coding	6144	2249	0.31606	4.07203	0.114371	0.242614
ENSG00000270882	H4C14	H4 clustered histone 14	protein_coding	8370	1876	0.144011	3.43468	0.114386	0.242614
ENSG00000136710	CCDC115	coiled-coil domain containing 115	protein_coding	84317	4440	-0.0914773	4.50775	0.114396	0.242614
ENSG00000109083	IFT20	intraflagellar transport 20	protein_coding	90410	3227	0.139465	3.4493	0.114413	0.242615
ENSG00000155926	SLA	Src like adaptor	protein_coding	6503	7491	0.115246	7.48241	0.114482	0.242696
ENSG00000286219	NOTCH2NLC	notch 2 N-terminal like C	protein_coding	100996717	5343	0.153484	1.82697	0.114485	0.242696
ENSG00000114127	XRN1	5'-3' exoribonuclease 1	protein_coding	54464	11982	0.213282	5.69033	0.114567	0.242834
ENSG00000166822	TMEM170A	transmembrane protein 170A	protein_coding	124491	5572	0.143003	4.54802	0.114668	0.242986
ENSG00000204054	LINC00963	long intergenic non-protein coding RNA 963	lncRNA	NA	14066	-0.12992	5.3499	0.114673	0.242986
ENSG00000150990	DHX37	DEAH-box helicase 37	protein_coding	57647	6627	-0.166229	3.65999	0.114787	0.243158
ENSG00000204396	VWA7	von Willebrand factor A domain containing 7	protein_coding	80737	3672	-0.185146	0.343852	0.114792	0.243158
ENSG00000101160	CTSZ	cathepsin Z	protein_coding	1522	2045	-0.111135	7.30026	0.114816	0.243158
ENSG00000171163	ZNF692	zinc finger protein 692	protein_coding	55657	3929	-0.143549	4.4711	0.114822	0.243158
ENSG00000267254	ZNF790-AS1	ZNF790 antisense RNA 1	lncRNA	284408	7947	0.193348	-0.21198	0.114912	0.243313
ENSG00000149761	NUDT22	nudix hydrolase 22	protein_coding	84304	3721	-0.183403	4.6503	0.115033	0.243531
ENSG00000223547	ZNF844	zinc finger protein 844	protein_coding	284391	6588	0.116172	2.75648	0.115049	0.243531
ENSG00000169239	CA5B	carbonic anhydrase 5B	protein_coding	11238	8522	0.121274	4.17169	0.115101	0.243605
ENSG00000278615	C11orf98	chromosome 11 open reading frame 98	protein_coding	102288414	879	-0.195534	3.66738	0.11515	0.243638
ENSG00000261888	AC144831.1	novel transcript	lncRNA	NA	2656	-0.260422	-0.150573	0.115169	0.243638
ENSG00000267265	AC011476.3	novel transcript, antisense to RDH13 and GP6	lncRNA	NA	1374	0.368708	-0.736012	0.11517	0.243638
ENSG00000132507	EIF5A	eukaryotic translation initiation factor 5A	protein_coding	1984	2685	-0.154665	6.50376	0.115196	0.243638
ENSG00000143379	SETDB1	SET domain bifurcated histone lysine methyltransferase 1	protein_coding	9869	7093	-0.0918517	5.17415	0.115201	0.243638
ENSG00000198846	TOX	thymocyte selection associated high mobility group box	protein_coding	9760	4076	-0.214057	1.99445	0.115229	0.243641
ENSG00000018699	TTC27	tetratricopeptide repeat domain 27	protein_coding	55622	3443	0.112131	2.57591	0.115236	0.243641
ENSG00000105227	PRX	periaxin	protein_coding	57716	7402	-0.231327	1.25269	0.115286	0.243711
ENSG00000029364	SLC39A9	solute carrier family 39 member 9	protein_coding	55334	7138	0.0833211	5.04304	0.11532	0.243745
ENSG00000171105	INSR	insulin receptor	protein_coding	3643	10831	-0.15301	2.01855	0.115356	0.243768
ENSG00000155265	GOLGA7B	golgin A7 family member B	protein_coding	401647	6854	-0.113657	3.41348	0.115364	0.243768
ENSG00000249115	HAUS5	HAUS augmin like complex subunit 5	protein_coding	23354	5090	-0.134763	3.28667	0.115474	0.243925
ENSG00000157823	AP3S2	adaptor related protein complex 3 subunit sigma 2	protein_coding	10239	9237	-0.117336	4.96779	0.115487	0.243925
ENSG00000054116	TRAPPC3	trafficking protein particle complex 3	protein_coding	27095	3527	-0.135383	4.8121	0.115503	0.243925
ENSG00000198612	COPS8	COP9 signalosome subunit 8	protein_coding	10920	4181	0.147054	3.56299	0.115507	0.243925
ENSG00000163220	S100A9	S100 calcium binding protein A9	protein_coding	6280	573	0.251061	11.2736	0.115564	0.244009
ENSG00000214827	MTCP1	mature T cell proliferation 1	protein_coding	4515	2462	0.140054	1.38993	0.115605	0.244061
ENSG00000158850	B4GALT3	beta-1,4-galactosyltransferase 3	protein_coding	8703	3890	-0.158187	5.13434	0.115639	0.244096
ENSG00000162174	ASRGL1	asparaginase and isoaspartyl peptidase 1	protein_coding	80150	4586	-0.146459	2.21667	0.115729	0.244251
ENSG00000253626	EIF5AL1	eukaryotic translation initiation factor 5A like 1	protein_coding	143244	3840	-0.140981	4.51953	0.115842	0.244432
ENSG00000164896	FASTK	Fas activated serine/threonine kinase	protein_coding	10922	3805	-0.201555	5.32084	0.115853	0.244432
ENSG00000183337	BCOR	BCL6 corepressor	protein_coding	54880	9993	-0.18922	3.7006	0.115866	0.244432
ENSG00000149582	TMEM25	transmembrane protein 25	protein_coding	84866	5529	-0.120402	1.82394	0.115985	0.244647
ENSG00000152642	GPD1L	glycerol-3-phosphate dehydrogenase 1 like	protein_coding	23171	4697	0.131101	3.46841	0.116062	0.244775
ENSG00000177548	RABEP2	rabaptin, RAB GTPase binding effector protein 2	protein_coding	79874	4498	-0.179664	3.89762	0.116298	0.245223
ENSG00000170006	TMEM154	transmembrane protein 154	protein_coding	201799	11438	0.194521	7.74699	0.116309	0.245223
ENSG00000226824	AC006001.2	novel transcript	lncRNA	NA	2678	-0.253448	-0.193506	0.116352	0.245277
ENSG00000177380	PPFIA3	PTPRF interacting protein alpha 3	protein_coding	8541	6296	-0.24621	-0.305458	0.116396	0.245335
ENSG00000161217	PCYT1A	phosphate cytidylyltransferase 1, choline, alpha	protein_coding	5130	7967	0.0813195	6.07892	0.116553	0.24563
ENSG00000211970	IGHV4-61	immunoglobulin heavy variable 4-61	IG_V_gene	NA	457	0.454969	1.09922	0.116603	0.245699
ENSG00000104774	MAN2B1	mannosidase alpha class 2B member 1	protein_coding	4125	5374	-0.129544	6.94256	0.116751	0.245974
ENSG00000270164	LINC01480	long intergenic non-protein coding RNA 1480	lncRNA	101927931	1722	0.257006	0.549882	0.116786	0.246008
ENSG00000108395	TRIM37	tripartite motif containing 37	protein_coding	4591	5482	0.12095	2.99145	0.116805	0.246008
ENSG00000132323	ILKAP	ILK associated serine/threonine phosphatase	protein_coding	80895	4749	-0.0961608	4.04734	0.116834	0.246008
ENSG00000196659	TTC30B	tetratricopeptide repeat domain 30B	protein_coding	150737	3799	0.177371	0.876512	0.116836	0.246008
ENSG00000151914	DST	dystonin	protein_coding	667	47883	0.229329	1.11649	0.116953	0.246218
ENSG00000173917	HOXB2	homeobox B2	protein_coding	3212	2336	0.145729	1.8803	0.117066	0.246421
ENSG00000143753	DEGS1	delta 4-desaturase, sphingolipid 1	protein_coding	8560	2446	0.10528	5.42459	0.117186	0.246637
ENSG00000110768	GTF2H1	general transcription factor IIH subunit 1	protein_coding	2965	6940	0.10773	4.10682	0.117334	0.246911
ENSG00000178921	PFAS	phosphoribosylformylglycinamidine synthase	protein_coding	5198	6471	-0.158003	2.90704	0.117445	0.247109
ENSG00000204406	MBD5	methyl-CpG binding domain protein 5	protein_coding	55777	24403	-0.114925	3.23836	0.117471	0.247112
ENSG00000166002	SMCO4	single-pass membrane protein with coiled-coil domains 4	protein_coding	56935	1106	-0.2003	3.09687	0.11748	0.247112
ENSG00000186994	KANK3	KN motif and ankyrin repeat domains 3	protein_coding	256949	3594	-0.277383	-0.0770807	0.117526	0.247168
ENSG00000128203	ASPHD2	aspartate beta-hydroxylase domain containing 2	protein_coding	57168	3370	-0.138389	2.55678	0.117542	0.247168
ENSG00000164587	RPS14	ribosomal protein S14	protein_coding	6208	5082	0.318322	8.29027	0.117585	0.24722
ENSG00000117877	POLR1G	RNA polymerase I subunit G	protein_coding	10849	3197	-0.221918	0.557426	0.117601	0.24722
ENSG00000100354	TNRC6B	trinucleotide repeat containing adaptor 6B	protein_coding	23112	19998	0.202294	5.60115	0.117636	0.247258
ENSG00000152904	GGPS1	geranylgeranyl diphosphate synthase 1	protein_coding	9453	3809	0.110291	3.80502	0.117659	0.24727
ENSG00000162522	KIAA1522	KIAA1522	protein_coding	57648	6020	-0.184664	0.821983	0.117683	0.247284
ENSG00000272968	RBAK-RBAKDN	RBAK-RBAKDN readthrough	protein_coding	100533952	1049	0.199625	0.593035	0.117748	0.247385
ENSG00000157193	LRP8	LDL receptor related protein 8	protein_coding	7804	19668	0.167706	2.25034	0.11782	0.2475
ENSG00000211793	TRAV9-2	T cell receptor alpha variable 9-2	TR_V_gene	NA	394	-0.141245	2.0764	0.11784	0.247506
ENSG00000114388	NPRL2	NPR2 like, GATOR1 complex subunit	protein_coding	10641	3412	-0.134557	4.32823	0.117907	0.247609
ENSG00000170017	ALCAM	activated leukocyte cell adhesion molecule	protein_coding	214	7179	0.235791	3.41635	0.117944	0.247652
ENSG00000170779	CDCA4	cell division cycle associated 4	protein_coding	55038	2448	0.121721	2.28782	0.117965	0.24766
ENSG00000118432	CNR1	cannabinoid receptor 1	protein_coding	1268	6357	0.356838	-0.451529	0.118042	0.247774
ENSG00000255328	AC136475.5	novel transcript	lncRNA	NA	1277	-0.145019	2.08965	0.118064	0.247774
ENSG00000123815	COQ8B	coenzyme Q8B	protein_coding	79934	12278	-0.147564	4.42701	0.118073	0.247774
ENSG00000171425	ZNF581	zinc finger protein 581	protein_coding	51545	1635	-0.216235	3.84475	0.118095	0.247774
ENSG00000120254	MTHFD1L	methylenetetrahydrofolate dehydrogenase (NADP+ dependent) 1 like	protein_coding	25902	4891	-0.16852	1.10625	0.118113	0.247774
ENSG00000134864	GGACT	gamma-glutamylamine cyclotransferase	protein_coding	87769	3477	-0.158005	1.10241	0.118127	0.247774
ENSG00000169241	SLC50A1	solute carrier family 50 member 1	protein_coding	55974	2340	-0.137871	3.90003	0.118141	0.247774
ENSG00000185760	KCNQ5	potassium voltage-gated channel subfamily Q member 5	protein_coding	56479	8157	0.260687	0.0403096	0.118267	0.247991
ENSG00000100865	CINP	cyclin dependent kinase 2 interacting protein	protein_coding	51550	5344	-0.149534	3.64591	0.118294	0.247991
ENSG00000214013	GANC	glucosidase alpha, neutral C	protein_coding	2595	10954	0.129851	3.43854	0.118296	0.247991
ENSG00000283646	LINC02009	long intergenic non-protein coding RNA 2009	lncRNA	105377068	2951	-0.354885	-0.344057	0.118436	0.248211
ENSG00000148300	REXO4	REX4 homolog, 3'-5' exonuclease	protein_coding	57109	2654	-0.128741	3.58497	0.118439	0.248211
ENSG00000185129	PURA	purine rich element binding protein A	protein_coding	5813	12519	0.240341	3.73217	0.118453	0.248211
ENSG00000100632	ERH	ERH mRNA splicing and mitosis factor	protein_coding	2079	1113	0.267751	4.30061	0.118495	0.24825
ENSG00000060237	WNK1	WNK lysine deficient protein kinase 1	protein_coding	65125	17280	-0.174681	6.63466	0.118514	0.24825
ENSG00000210194	MT-TE	mitochondrially encoded tRNA-Glu (GAA/G)	Mt_tRNA	NA	69	-0.622524	0.87854	0.118523	0.24825
ENSG00000135535	CD164	CD164 molecule	protein_coding	8763	6861	0.272184	7.2724	0.118572	0.248316
ENSG00000181350	LRRC75A	leucine rich repeat containing 75A	protein_coding	388341	3735	-0.297808	2.2626	0.118677	0.2485
ENSG00000166855	CLPX	caseinolytic mitochondrial matrix peptidase chaperone subunit X	protein_coding	10845	5461	0.101094	4.36154	0.118812	0.248735
ENSG00000253276	CCDC71L	coiled-coil domain containing 71 like	protein_coding	168455	6799	-0.146305	3.89901	0.118839	0.248735
ENSG00000174946	GPR171	G protein-coupled receptor 171	protein_coding	29909	1810	0.241358	3.52975	0.118841	0.248735
ENSG00000270562	AC097634.1	novel transcript	lncRNA	NA	2467	0.234046	0.44079	0.118859	0.248737
ENSG00000159674	SPON2	spondin 2	protein_coding	10417	5985	-0.224072	4.97142	0.118932	0.248824
ENSG00000219665	ZNF433-AS1	ZNF433 and ZNF878 antisense RNA 1	lncRNA	101928464	5890	0.151558	1.25242	0.118966	0.248824
ENSG00000135119	RNFT2	ring finger protein, transmembrane 2	protein_coding	84900	7621	-0.184884	0.383327	0.118974	0.248824
ENSG00000170871	KIAA0232	KIAA0232	protein_coding	9778	8499	0.150675	5.69325	0.118986	0.248824
ENSG00000070476	ZXDC	ZXD family zinc finger C	protein_coding	79364	7329	0.107261	5.15561	0.118988	0.248824
ENSG00000134744	TUT4	terminal uridylyl transferase 4	protein_coding	23318	16199	0.179616	4.71533	0.119034	0.248885
ENSG00000121057	AKAP1	A-kinase anchoring protein 1	protein_coding	8165	5340	0.124348	3.29571	0.119129	0.249048
ENSG00000166908	PIP4K2C	phosphatidylinositol-5-phosphate 4-kinase type 2 gamma	protein_coding	79837	3299	-0.0981377	4.46039	0.119171	0.249098
ENSG00000139613	SMARCC2	SWI/SNF related, matrix associated, actin dependent regulator of chromatin subfamily c member 2	protein_coding	6601	9179	-0.124733	6.02428	0.119347	0.249412
ENSG00000152944	MED21	mediator complex subunit 21	protein_coding	9412	3632	0.196109	2.95564	0.119356	0.249412
ENSG00000285583	AC010422.7	novel transcript, antisense to WDR83	lncRNA	NA	567	-0.154734	1.33212	0.11941	0.249489
ENSG00000186716	BCR	BCR activator of RhoGEF and GTPase	protein_coding	613	12234	-0.14592	5.11613	0.119471	0.249581
ENSG00000251357	AP000350.4	novel protein	protein_coding	NA	788	-0.235162	4.68287	0.119524	0.249654
ENSG00000148308	GTF3C5	general transcription factor IIIC subunit 5	protein_coding	9328	3592	-0.14562	4.77477	0.119624	0.249827
ENSG00000248092	NNT-AS1	NNT antisense RNA 1	lncRNA	NA	6987	0.218126	1.75356	0.119738	0.250024
ENSG00000104814	MAP4K1	mitogen-activated protein kinase kinase kinase kinase 1	protein_coding	11184	3919	-0.17549	5.72572	0.119753	0.250024
ENSG00000151500	THYN1	thymocyte nuclear protein 1	protein_coding	29087	2119	-0.132526	3.77875	0.119811	0.250108
ENSG00000198755	RPL10A	ribosomal protein L10a	protein_coding	4736	1508	0.226384	7.69172	0.119829	0.25011
ENSG00000104365	IKBKB	inhibitor of nuclear factor kappa B kinase subunit beta	protein_coding	3551	11048	0.0928431	6.16678	0.119859	0.250136
ENSG00000101752	MIB1	mindbomb E3 ubiquitin protein ligase 1	protein_coding	57534	10557	0.306662	4.0192	0.119932	0.250252
ENSG00000284337	AC013271.1	novel transcript	protein_coding	NA	4426	0.478327	-0.487347	0.119967	0.250262
ENSG00000177112	IRAG1-AS1	IRAG1 antisense RNA 1	lncRNA	100129827	1421	-0.374834	-0.752425	0.119987	0.250262
ENSG00000114125	RNF7	ring finger protein 7	protein_coding	9616	3102	0.154362	3.7747	0.119989	0.250262
ENSG00000164209	SLC25A46	solute carrier family 25 member 46	protein_coding	91137	8270	0.249553	4.26523	0.120016	0.250281
ENSG00000071626	DAZAP1	DAZ associated protein 1	protein_coding	26528	9201	0.0895859	6.13124	0.120051	0.250282
ENSG00000254415	SIGLEC14	sialic acid binding Ig like lectin 14	protein_coding	100049587	2082	-0.148823	6.16975	0.120054	0.250282
ENSG00000262655	SPON1	spondin 1	protein_coding	10418	5317	0.212737	-0.357977	0.120068	0.250282
ENSG00000159202	UBE2Z	ubiquitin conjugating enzyme E2 Z	protein_coding	65264	5715	0.0801285	5.67755	0.120141	0.250398
ENSG00000272529	AC090948.3	novel transcript, antisense to RFTN1	lncRNA	NA	551	0.192731	1.05245	0.120214	0.250456
ENSG00000174327	SLC16A13	solute carrier family 16 member 13	protein_coding	201232	2143	-0.166983	1.45172	0.120219	0.250456
ENSG00000172534	HCFC1	host cell factor C1	protein_coding	3054	9011	-0.172702	5.16712	0.120222	0.250456
ENSG00000221869	CEBPD	CCAAT enhancer binding protein delta	protein_coding	1052	1252	-0.168743	6.02628	0.120253	0.250485
ENSG00000246627	CACNA1C-AS1	CACNA1C antisense RNA 1	lncRNA	100652846	2639	0.203239	0.171805	0.120305	0.250557
ENSG00000066739	ATG2B	autophagy related 2B	protein_coding	55102	14256	0.166699	4.55838	0.120363	0.250602
ENSG00000109180	OCIAD1	OCIA domain containing 1	protein_coding	54940	4714	0.125538	5.37249	0.120369	0.250602
ENSG00000284542	MIR3614	microRNA 3614	miRNA	100500827	86	0.262958	2.16962	0.120393	0.250602
ENSG00000196535	MYO18A	myosin XVIIIA	protein_coding	399687	15035	-0.135603	5.96988	0.120404	0.250602
ENSG00000211673	IGLV3-1	immunoglobulin lambda variable 3-1	IG_V_gene	NA	398	0.473874	3.33634	0.120414	0.250602
ENSG00000134954	ETS1	ETS proto-oncogene 1, transcription factor	protein_coding	2113	7149	0.246795	7.94524	0.120495	0.250651
ENSG00000196954	CASP4	caspase 4	protein_coding	837	6665	0.149519	7.41975	0.120501	0.250651
ENSG00000285839	AL445685.3	novel transcript	protein_coding	NA	1986	0.139423	5.4162	0.120545	0.250651
ENSG00000148290	SURF1	SURF1 cytochrome c oxidase assembly factor	protein_coding	6834	1758	-0.171995	4.59736	0.120558	0.250651
ENSG00000263528	IKBKE	inhibitor of nuclear factor kappa B kinase subunit epsilon	protein_coding	9641	3791	-0.130462	4.74612	0.120559	0.250651
ENSG00000138496	PARP9	poly(ADP-ribose) polymerase family member 9	protein_coding	83666	8938	0.176268	6.80948	0.120575	0.250651
ENSG00000253409	TRBV7-4	T cell receptor beta variable 7-4	TR_V_gene	NA	347	-0.273031	-0.583559	0.120575	0.250651
ENSG00000151023	ENKUR	enkurin, TRPC channel interacting protein	protein_coding	219670	4076	-0.308204	0.0358226	0.120577	0.250651
ENSG00000171720	HDAC3	histone deacetylase 3	protein_coding	8841	4610	-0.10418	5.00339	0.120616	0.25069
ENSG00000134802	SLC43A3	solute carrier family 43 member 3	protein_coding	29015	4517	-0.147561	4.20238	0.120631	0.25069
ENSG00000272333	KMT2B	lysine methyltransferase 2B	protein_coding	9757	10461	-0.13808	6.08425	0.120754	0.250909
ENSG00000184634	MED12	mediator complex subunit 12	protein_coding	9968	7425	-0.157366	5.28767	0.120836	0.251043
ENSG00000176472	ZNF575	zinc finger protein 575	protein_coding	284346	3222	-0.231447	0.454403	0.120853	0.251043
ENSG00000178075	GRAMD1C	GRAM domain containing 1C	protein_coding	54762	7444	0.337485	2.53386	0.121071	0.25143
ENSG00000111669	TPI1	triosephosphate isomerase 1	protein_coding	7167	2700	-0.15311	6.76844	0.121074	0.25143
ENSG00000228696	ARL17B	ADP ribosylation factor like GTPase 17B	protein_coding	100506084	10305	0.158415	3.30779	0.121128	0.251504
ENSG00000175216	CKAP5	cytoskeleton associated protein 5	protein_coding	9793	8538	-0.132746	4.26446	0.12121	0.251639
ENSG00000272977	AL008721.2	novel transcript	lncRNA	NA	3754	0.179644	0.563049	0.121334	0.25186
ENSG00000273033	LINC02035	long intergenic non-protein coding RNA 2035	lncRNA	100129550	5476	0.136879	4.35024	0.121406	0.251973
ENSG00000085998	POMGNT1	protein O-linked mannose N-acetylglucosaminyltransferase 1 (beta 1,2-)	protein_coding	55624	6189	-0.122202	3.8922	0.121441	0.252009
ENSG00000196787	H2AC11	H2A clustered histone 11	protein_coding	8969	2250	-0.259086	0.235533	0.121466	0.252025
ENSG00000188732	FAM221A	family with sequence similarity 221 member A	protein_coding	340277	7458	0.281027	0.268542	0.121503	0.252034
ENSG00000282939	TRBV7-2	T cell receptor beta variable 7-2	TR_V_gene	NA	394	-0.19836	2.87938	0.121513	0.252034
ENSG00000134061	CD180	CD180 molecule	protein_coding	4064	5668	-0.1028	4.3911	0.12153	0.252034
ENSG00000108091	CCDC6	coiled-coil domain containing 6	protein_coding	8030	7261	0.133959	4.17379	0.121541	0.252034
ENSG00000274049	INO80B-WBP1	INO80B-WBP1 readthrough (NMD candidate)	protein_coding	NA	2040	-0.162061	5.11521	0.121578	0.252075
ENSG00000205542	TMSB4X	thymosin beta 4 X-linked	protein_coding	7114	1703	0.151626	10.0767	0.12162	0.252126
ENSG00000270008	AL137247.2	novel transcript	lncRNA	NA	764	0.203312	2.14508	0.121695	0.252185
ENSG00000175550	DRAP1	DR1 associated protein 1	protein_coding	10589	1722	-0.190647	5.02568	0.121705	0.252185
ENSG00000184602	SNN	stannin	protein_coding	8303	3264	-0.112701	6.7361	0.121709	0.252185
ENSG00000244486	SCARF2	scavenger receptor class F member 2	protein_coding	91179	3572	-0.208782	0.630511	0.121729	0.252185
ENSG00000115091	ACTR3	actin related protein 3	protein_coding	10096	11946	0.165334	7.90473	0.121737	0.252185
ENSG00000143933	CALM2	calmodulin 2	protein_coding	805	7114	0.186032	7.63606	0.121767	0.252212
ENSG00000241878	PISD	phosphatidylserine decarboxylase	protein_coding	23761	5002	0.100436	6.87459	0.121949	0.252552
ENSG00000113638	TTC33	tetratricopeptide repeat domain 33	protein_coding	23548	9708	0.230065	2.91096	0.122103	0.252784
ENSG00000103253	HAGHL	hydroxyacylglutathione hydrolase like	protein_coding	84264	5357	-0.224045	1.60513	0.122112	0.252784
ENSG00000168303	MPLKIP	M-phase specific PLK1 interacting protein	protein_coding	136647	7627	-0.117964	3.18979	0.122125	0.252784
ENSG00000104979	C19orf53	chromosome 19 open reading frame 53	protein_coding	28974	1197	-0.211256	4.25635	0.122132	0.252784
ENSG00000225733	FGD5-AS1	FGD5 antisense RNA 1	lncRNA	100505641	5162	0.184084	5.79341	0.122161	0.252808
ENSG00000009844	VTA1	vesicle trafficking 1	protein_coding	51534	7258	0.141731	4.11998	0.122187	0.252826
ENSG00000205659	LIN52	lin-52 DREAM MuvB core complex component	protein_coding	91750	3692	0.170838	1.56746	0.122227	0.252872
ENSG00000261471	AC092145.1	novel transcript, antisense to COTL1	lncRNA	NA	2434	0.184183	2.80791	0.122261	0.252906
ENSG00000157303	SUSD3	sushi domain containing 3	protein_coding	203328	1258	-0.150306	4.13253	0.122301	0.252942
ENSG00000123700	KCNJ2	potassium inwardly rectifying channel subfamily J member 2	protein_coding	3759	5576	0.268323	6.00526	0.122327	0.252942
ENSG00000161813	LARP4	La ribonucleoprotein 4	protein_coding	113251	8112	0.226604	3.29398	0.122331	0.252942
ENSG00000070010	UFD1	ubiquitin recognition factor in ER associated degradation 1	protein_coding	7353	8722	0.0959798	5.09533	0.12236	0.252965
ENSG00000162222	TTC9C	tetratricopeptide repeat domain 9C	protein_coding	283237	2657	-0.0906586	3.72391	0.122382	0.252975
ENSG00000177352	CCDC71	coiled-coil domain containing 71	protein_coding	64925	1791	-0.162579	3.17775	0.122572	0.253304
ENSG00000136059	VILL	villin like	protein_coding	50853	6476	-0.146304	4.14351	0.122577	0.253304
ENSG00000134278	SPIRE1	spire type actin nucleation factor 1	protein_coding	56907	6532	0.23848	0.281631	0.122674	0.25347
ENSG00000134686	PHC2	polyhomeotic homolog 2	protein_coding	1912	4975	-0.149022	7.61305	0.122817	0.253704
ENSG00000276953	TRBV12-4	T cell receptor beta variable 12-4	TR_V_gene	NA	406	-0.211193	1.74434	0.122823	0.253704
ENSG00000288665	AC136977.1	novel transcript	lncRNA	NA	228	0.341172	-0.233008	0.122876	0.253776
ENSG00000089847	ANKRD24	ankyrin repeat domain 24	protein_coding	170961	4474	-0.315188	-0.887915	0.122916	0.253801
ENSG00000059758	CDK17	cyclin dependent kinase 17	protein_coding	5128	6467	0.288662	4.07213	0.122923	0.253801
ENSG00000128590	DNAJB9	DnaJ heat shock protein family (Hsp40) member B9	protein_coding	4189	2538	0.181604	3.31573	0.12311	0.254149
ENSG00000092010	PSME1	proteasome activator subunit 1	protein_coding	5720	1776	-0.155436	7.46709	0.123306	0.254504
ENSG00000261740	BOLA2-SMG1P6	BOLA2-SMG1P6 readthrough	protein_coding	107282092	3417	0.143236	2.27918	0.123317	0.254504
ENSG00000099992	TBC1D10A	TBC1 domain family member 10A	protein_coding	83874	6948	-0.105382	4.56542	0.123343	0.254517
ENSG00000078304	PPP2R5C	protein phosphatase 2 regulatory subunit B'gamma	protein_coding	5527	14289	0.13995	6.70869	0.123374	0.254517
ENSG00000102580	DNAJC3	DnaJ heat shock protein family (Hsp40) member C3	protein_coding	5611	5590	0.171624	5.71668	0.123393	0.254517
ENSG00000150593	PDCD4	programmed cell death 4	protein_coding	27250	4547	0.1276	6.60122	0.123394	0.254517
ENSG00000066651	TRMT11	tRNA methyltransferase 11 homolog	protein_coding	60487	5722	0.331794	1.35675	0.123429	0.254552
ENSG00000164897	TMUB1	transmembrane and ubiquitin like domain containing 1	protein_coding	83590	1963	-0.214854	4.39595	0.123501	0.254605
ENSG00000011132	APBA3	amyloid beta precursor protein binding family A member 3	protein_coding	9546	5596	-0.14182	4.35012	0.123515	0.254605
ENSG00000211941	IGHV3-11	immunoglobulin heavy variable 3-11	IG_V_gene	NA	473	0.333336	2.28206	0.123528	0.254605
ENSG00000255760	LINC02422	long intergenic non-protein coding RNA 2422	lncRNA	NA	1330	-0.18515	1.37632	0.123533	0.254605
ENSG00000163798	SLC4A1AP	solute carrier family 4 member 1 adaptor protein	protein_coding	22950	5207	-0.122639	3.69066	0.123543	0.254605
ENSG00000284194	SCO2	synthesis of cytochrome C oxidase 2	protein_coding	9997	1381	-0.282698	5.83531	0.123577	0.254632
ENSG00000210196	MT-TP	mitochondrially encoded tRNA-Pro (CCN)	Mt_tRNA	NA	68	-0.497107	0.752362	0.123592	0.254632
ENSG00000162302	RPS6KA4	ribosomal protein S6 kinase A4	protein_coding	8986	3807	-0.166176	5.10163	0.123659	0.254734
ENSG00000164576	SAP30L	SAP30 like	protein_coding	79685	6714	0.079084	5.05136	0.123721	0.254825
ENSG00000080189	SLC35C2	solute carrier family 35 member C2	protein_coding	51006	7708	-0.12343	5.5468	0.123762	0.254856
ENSG00000152749	GPR180	G protein-coupled receptor 180	protein_coding	160897	8884	0.254141	2.00178	0.123772	0.254856
ENSG00000144290	SLC4A10	solute carrier family 4 member 10	protein_coding	57282	7550	0.462387	0.59069	0.123789	0.254856
ENSG00000224531	SMIM13	small integral membrane protein 13	protein_coding	221710	4887	0.279268	1.45844	0.123862	0.254969
ENSG00000131236	CAP1	cyclase associated actin cytoskeleton regulatory protein 1	protein_coding	10487	3814	0.0814772	9.20487	0.123919	0.254974
ENSG00000108306	FBXL20	F-box and leucine rich repeat protein 20	protein_coding	84961	11053	0.162791	4.90696	0.123931	0.254974
ENSG00000102755	FLT1	fms related receptor tyrosine kinase 1	protein_coding	2321	12565	0.286704	-0.00807507	0.123946	0.254974
ENSG00000127947	PTPN12	protein tyrosine phosphatase non-receptor type 12	protein_coding	5782	5525	0.229831	5.73624	0.12395	0.254974
ENSG00000173281	PPP1R3B	protein phosphatase 1 regulatory subunit 3B	protein_coding	79660	5738	0.196346	6.39241	0.12397	0.254974
ENSG00000162613	FUBP1	far upstream element binding protein 1	protein_coding	8880	7559	0.175165	5.71125	0.123981	0.254974
ENSG00000279342	AP000866.6	novel transcript, sense intronic to MSANTD2	lncRNA	NA	3579	0.420261	-0.938636	0.123989	0.254974
ENSG00000132600	PRMT7	protein arginine methyltransferase 7	protein_coding	54496	9554	-0.13505	4.16055	0.124076	0.255116
ENSG00000213699	SLC35F6	solute carrier family 35 member F6	protein_coding	54978	3902	-0.129231	4.25936	0.124118	0.255168
ENSG00000085662	AKR1B1	aldo-keto reductase family 1 member B	protein_coding	231	3654	-0.142905	4.92558	0.124227	0.255321
ENSG00000176390	CRLF3	cytokine receptor like factor 3	protein_coding	51379	4388	0.190659	5.86372	0.124233	0.255321
ENSG00000166135	HIF1AN	hypoxia inducible factor 1 subunit alpha inhibitor	protein_coding	55662	13894	0.0834295	5.87741	0.124246	0.255321
ENSG00000272681	FAM223B	family with sequence similarity 223 member B	lncRNA	286967	713	-0.241022	0.257844	0.124308	0.255411
ENSG00000173933	RBM4	RNA binding motif protein 4	protein_coding	5936	6538	-0.096276	6.0946	0.12452	0.25581
ENSG00000198793	MTOR	mechanistic target of rapamycin kinase	protein_coding	2475	12163	0.13206	4.73207	0.124574	0.255885
ENSG00000167323	STIM1	stromal interaction molecule 1	protein_coding	6786	7130	-0.10225	5.88125	0.124633	0.255919
ENSG00000286112	AL441992.2	kynurenine aminotransferase 1	protein_coding	883	6970	-0.118441	4.65579	0.124634	0.255919
ENSG00000143919	CAMKMT	calmodulin-lysine N-methyltransferase	protein_coding	79823	3994	-0.153576	1.19442	0.124644	0.255919
ENSG00000213123	TCTEX1D2	Tctex1 domain containing 2	protein_coding	255758	1246	0.269163	-0.0562206	0.124688	0.255973
ENSG00000267699	AC091551.1	novel protein	protein_coding	NA	1305	0.23744	2.38824	0.124734	0.255997
ENSG00000177324	BEND2	BEN domain containing 2	protein_coding	139105	4640	-0.339294	0.862404	0.124736	0.255997
ENSG00000103642	LACTB	lactamase beta	protein_coding	114294	3939	-0.123051	3.93048	0.124831	0.256143
ENSG00000196663	TECPR2	tectonin beta-propeller repeat containing 2	protein_coding	9895	9402	-0.15907	6.00768	0.124843	0.256143
ENSG00000234160	AL513165.1	novel transcript	lncRNA	NA	289	-0.279575	-0.559696	0.124904	0.256233
ENSG00000101158	NELFCD	negative elongation factor complex member C/D	protein_coding	51497	6298	-0.109293	4.71925	0.124989	0.25637
ENSG00000108591	DRG2	developmentally regulated GTP binding protein 2	protein_coding	1819	7404	-0.137341	4.44512	0.125036	0.256415
ENSG00000264772	AC016876.2	novel transcript	lncRNA	NA	4554	-0.106284	8.29409	0.125047	0.256415
ENSG00000248871	TNFSF12-TNFSF13	TNFSF12-TNFSF13 readthrough	protein_coding	407977	1816	-0.131378	5.74552	0.125071	0.256429
ENSG00000249240	AC069368.1	novel protein	protein_coding	NA	1277	-0.211274	4.0732	0.1251	0.256452
ENSG00000163257	DCAF16	DDB1 and CUL4 associated factor 16	protein_coding	54876	4816	0.157862	4.1493	0.125163	0.256543
ENSG00000138614	INTS14	integrator complex subunit 14	protein_coding	81556	4210	-0.092195	3.78178	0.125195	0.256574
ENSG00000116299	ELAPOR1	endosome-lysosome associated apoptosis and autophagy regulator 1	protein_coding	57535	9194	-0.245965	5.12831	0.125221	0.256584
ENSG00000006062	MAP3K14	mitogen-activated protein kinase kinase kinase 14	protein_coding	9020	5668	-0.137493	5.16344	0.125236	0.256584
ENSG00000153006	SREK1IP1	SREK1 interacting protein 1	protein_coding	285672	8460	0.213331	3.35253	0.125319	0.256716
ENSG00000112029	FBXO5	F-box protein 5	protein_coding	26271	3856	0.348958	1.3199	0.125342	0.256728
ENSG00000073584	SMARCE1	SWI/SNF related, matrix associated, actin dependent regulator of chromatin, subfamily e, member 1	protein_coding	6605	18470	0.10907	5.3644	0.125385	0.25678
ENSG00000143612	C1orf43	chromosome 1 open reading frame 43	protein_coding	25912	2670	0.115212	5.8975	0.125444	0.256863
ENSG00000109270	LAMTOR3	late endosomal/lysosomal adaptor, MAPK and MTOR activator 3	protein_coding	8649	4164	0.239289	4.17006	0.125562	0.257036
ENSG00000141562	NARF	nuclear prelamin A recognition factor	protein_coding	26502	7919	-0.117912	6.36947	0.125564	0.257036
ENSG00000088298	EDEM2	ER degradation enhancing alpha-mannosidase like protein 2	protein_coding	55741	1884	-0.10831	4.93812	0.125615	0.257099
ENSG00000163874	ZC3H12A	zinc finger CCCH-type containing 12A	protein_coding	80149	3091	-0.12368	4.46305	0.125631	0.257099
ENSG00000161955	TNFSF13	TNF superfamily member 13	protein_coding	8741	2276	-0.140802	5.64859	0.125723	0.257181
ENSG00000228801	AC064807.1	novel transcript	lncRNA	102724330	4813	-0.192183	0.579291	0.125735	0.257181
ENSG00000007129	CEACAM21	CEA cell adhesion molecule 21	protein_coding	90273	1977	-0.130519	3.85636	0.125737	0.257181
ENSG00000137802	MAPKBP1	mitogen-activated protein kinase binding protein 1	protein_coding	23005	10357	-0.14161	3.5652	0.125744	0.257181
ENSG00000117682	DHDDS	dehydrodolichyl diphosphate synthase subunit	protein_coding	79947	5608	-0.115265	3.58628	0.125761	0.257181
ENSG00000125901	MRPS26	mitochondrial ribosomal protein S26	protein_coding	64949	1016	-0.149405	2.88597	0.125778	0.257181
ENSG00000119689	DLST	dihydrolipoamide S-succinyltransferase	protein_coding	1743	4548	0.0739051	5.57002	0.125798	0.257184
ENSG00000166532	RIMKLB	ribosomal modification protein rimK like family member B	protein_coding	57494	8597	0.185264	2.42135	0.125934	0.257426
ENSG00000002587	HS3ST1	heparan sulfate-glucosamine 3-sulfotransferase 1	protein_coding	9957	7435	-0.205453	-0.681325	0.125982	0.257487
ENSG00000143756	FBXO28	F-box protein 28	protein_coding	23219	6020	0.200369	4.1166	0.12601	0.257509
ENSG00000117620	SLC35A3	solute carrier family 35 member A3	protein_coding	23443	18235	0.250671	3.28599	0.126049	0.257552
ENSG00000173812	EIF1	eukaryotic translation initiation factor 1	protein_coding	10209	3623	-0.111817	8.20443	0.126134	0.257687
ENSG00000095015	MAP3K1	mitogen-activated protein kinase kinase kinase 1	protein_coding	4214	7741	0.258201	6.3062	0.126159	0.257696
ENSG00000132613	MTSS2	MTSS I-BAR domain containing 2	protein_coding	92154	4986	-0.205537	-0.0614098	0.126174	0.257696
ENSG00000164182	NDUFAF2	NADH:ubiquinone oxidoreductase complex assembly factor 2	protein_coding	91942	6912	0.333278	-0.318725	0.126211	0.257728
ENSG00000184381	PLA2G6	phospholipase A2 group VI	protein_coding	8398	8150	-0.150983	4.74758	0.126225	0.257728
ENSG00000126267	COX6B1	cytochrome c oxidase subunit 6B1	protein_coding	1340	1369	-0.224695	5.81221	0.126339	0.257924
ENSG00000181982	CCDC149	coiled-coil domain containing 149	protein_coding	91050	9670	-0.189076	2.45291	0.126486	0.258165
ENSG00000246705	H2AJ	H2A.J histone	protein_coding	55766	3356	-0.198638	3.48371	0.126493	0.258165
ENSG00000144824	PHLDB2	pleckstrin homology like domain family B member 2	protein_coding	90102	12309	0.331495	0.879836	0.126538	0.25822
ENSG00000100744	GSKIP	GSK3B interacting protein	protein_coding	51527	4567	0.218253	3.21882	0.126685	0.258483
ENSG00000173681	BCLAF3	BCLAF1 and THRAP3 family member 3	protein_coding	256643	8630	0.148285	3.57446	0.126785	0.258649
ENSG00000254979	AP000781.2	novel protein	protein_coding	NA	2242	-0.145987	3.56643	0.126915	0.258879
ENSG00000186625	KATNA1	katanin catalytic subunit A1	protein_coding	11104	2255	-0.0887029	2.91466	0.127015	0.259024
ENSG00000077235	GTF3C1	general transcription factor IIIC subunit 1	protein_coding	2975	11562	-0.122647	5.01884	0.127045	0.259024
ENSG00000083750	RRAGB	Ras related GTP binding B	protein_coding	10325	2715	0.142827	2.01308	0.127046	0.259024
ENSG00000179562	GCC1	GRIP and coiled-coil domain containing 1	protein_coding	79571	4966	-0.100688	4.51061	0.127059	0.259024
ENSG00000143363	PRUNE1	prune exopolyphosphatase 1	protein_coding	58497	3156	-0.101541	4.21202	0.127115	0.259102
ENSG00000167676	PLIN4	perilipin 4	protein_coding	729359	6502	-0.266491	4.2111	0.12714	0.259117
ENSG00000176261	ZBTB8OS	zinc finger and BTB domain containing 8 opposite strand	protein_coding	339487	3531	0.130313	2.68241	0.127183	0.259166
ENSG00000236213	AC006369.1	novel transcript	lncRNA	NA	1743	0.339363	0.95144	0.127249	0.259265
ENSG00000073008	PVR	PVR cell adhesion molecule	protein_coding	5817	6098	-0.191039	2.69658	0.127328	0.259388
ENSG00000112697	TMEM30A	transmembrane protein 30A	protein_coding	55754	5502	0.233455	6.26989	0.127356	0.259409
ENSG00000197182	MIRLET7BHG	MIRLET7B host gene	lncRNA	400931	5728	-0.22856	2.34648	0.127472	0.259609
ENSG00000112659	CUL9	cullin 9	protein_coding	23113	12242	-0.136289	4.80699	0.127495	0.259611
ENSG00000273017	AP000240.1	novel transcript, sense intronic BACH1	lncRNA	NA	452	-0.369227	-0.769543	0.127509	0.259611
ENSG00000116704	SLC35D1	solute carrier family 35 member D1	protein_coding	23169	6193	0.145963	3.53866	0.127536	0.259629
ENSG00000121988	ZRANB3	zinc finger RANBP2-type containing 3	protein_coding	84083	9097	0.308144	-0.17677	0.12757	0.25966
ENSG00000168899	VAMP5	vesicle associated membrane protein 5	protein_coding	10791	790	-0.236111	3.57321	0.127703	0.25985
ENSG00000179750	APOBEC3B	apolipoprotein B mRNA editing enzyme catalytic subunit 3B	protein_coding	9582	1896	0.184237	3.67744	0.127711	0.25985
ENSG00000111801	BTN3A3	butyrophilin subfamily 3 member A3	protein_coding	10384	5658	0.122679	6.05655	0.127717	0.25985
ENSG00000135624	CCT7	chaperonin containing TCP1 subunit 7	protein_coding	10574	3591	-0.12651	5.85307	0.127761	0.259903
ENSG00000288632	AC133555.6	novel transcript	lncRNA	NA	2972	0.138623	2.84363	0.127785	0.259915
ENSG00000115163	CENPA	centromere protein A	protein_coding	1058	1949	0.190406	-0.476868	0.127828	0.25992
ENSG00000155846	PPARGC1B	PPARG coactivator 1 beta	protein_coding	133522	12889	0.239046	1.8422	0.127841	0.25992
ENSG00000100084	HIRA	histone cell cycle regulator	protein_coding	7290	4299	-0.142319	4.59814	0.127842	0.25992
ENSG00000198440	ZNF583	zinc finger protein 583	protein_coding	147949	8060	0.164415	0.697689	0.127878	0.259957
ENSG00000137760	ALKBH8	alkB homolog 8, tRNA methyltransferase	protein_coding	91801	4501	0.217238	2.1283	0.127902	0.259968
ENSG00000101146	RAE1	ribonucleic acid export 1	protein_coding	8480	5642	-0.0814225	4.32181	0.127926	0.25998
ENSG00000172673	THEMIS	thymocyte selection associated	protein_coding	387357	4309	0.260919	4.07971	0.128035	0.260165
ENSG00000122687	MRM2	mitochondrial rRNA methyltransferase 2	protein_coding	29960	2886	-0.102975	3.21474	0.128178	0.260398
ENSG00000255182	AC084125.2	novel transcript, antisense to PPP1R16A	lncRNA	NA	4894	-0.276321	-0.00634814	0.128191	0.260398
ENSG00000254852	NPIPA2	nuclear pore complex interacting protein family member A2	protein_coding	642799	1428	-0.225784	0.652985	0.128204	0.260398
ENSG00000104679	R3HCC1	R3H domain and coiled-coil containing 1	protein_coding	203069	2630	-0.162153	3.52117	0.128311	0.260557
ENSG00000170234	PWWP2A	PWWP domain containing 2A	protein_coding	114825	6537	0.177969	3.796	0.128335	0.260557
ENSG00000164024	METAP1	methionyl aminopeptidase 1	protein_coding	23173	4074	0.123692	4.10644	0.128337	0.260557
ENSG00000116786	PLEKHM2	pleckstrin homology and RUN domain containing M2	protein_coding	23207	4134	-0.142849	5.81213	0.128377	0.260568
ENSG00000179361	ARID3B	AT-rich interaction domain 3B	protein_coding	10620	6183	-0.116527	4.88352	0.128378	0.260568
ENSG00000100345	MYH9	myosin heavy chain 9	protein_coding	4627	8909	-0.198838	9.15949	0.128411	0.260598
ENSG00000134014	ELP3	elongator acetyltransferase complex subunit 3	protein_coding	55140	5161	-0.0959475	4.05079	0.128502	0.26071
ENSG00000277763	AL138995.1	novel transcript	lncRNA	NA	675	-0.262647	-0.301638	0.128517	0.26071
ENSG00000258728	AL162231.3	novel protein (GALT-IL11RA readthrough)	protein_coding	NA	902	-0.137313	3.80742	0.128521	0.26071
ENSG00000150995	ITPR1	inositol 1,4,5-trisphosphate receptor type 1	protein_coding	3708	32454	0.191189	4.0529	0.128633	0.260901
ENSG00000242472	IGHJ5	immunoglobulin heavy joining 5	IG_J_gene	NA	49	0.317179	3.40766	0.128658	0.260911
ENSG00000163444	TMEM183A	transmembrane protein 183A	protein_coding	92703	4038	-0.111297	4.70412	0.128675	0.260911
ENSG00000233175	AC008105.1	novel transcript, antisense to FMNL1	lncRNA	NA	2293	-0.46536	0.332562	0.128746	0.261019
ENSG00000164252	AGGF1	angiogenic factor with G-patch and FHA domains 1	protein_coding	55109	5032	0.164565	3.93266	0.128799	0.261089
ENSG00000224470	ATXN1L	ataxin 1 like	protein_coding	342371	8552	0.195627	4.64049	0.128817	0.261089
ENSG00000138346	DNA2	DNA replication helicase/nuclease 2	protein_coding	1763	4925	0.270035	0.92968	0.128961	0.261344
ENSG00000173442	EHBP1L1	EH domain binding protein 1 like 1	protein_coding	254102	6733	-0.116458	7.75365	0.129155	0.261699
ENSG00000256029	AL590560.2	novel protein	protein_coding	NA	8100	-0.17048	1.43136	0.129263	0.261882
ENSG00000125743	SNRPD2	small nuclear ribonucleoprotein D2 polypeptide	protein_coding	6633	1608	0.361974	4.34814	0.129294	0.261908
ENSG00000271741	AC114490.2	novel transcript, ZMYM6-ZMYM6NB readthrough	protein_coding	NA	3099	0.0798938	4.45794	0.129327	0.261938
ENSG00000277687	AL139407.1	novel transcript, sense intronic to CACUL1	lncRNA	NA	1175	0.510408	-0.746913	0.129346	0.26194
ENSG00000178440	TIMM23B-AGAP6	TIMM23B-AGAP6 readthrough (NMD candidate)	protein_coding	NA	4297	0.123195	4.21403	0.129384	0.261979
ENSG00000031081	ARHGAP31	Rho GTPase activating protein 31	protein_coding	57514	9374	-0.200978	2.81436	0.129439	0.262022
ENSG00000068976	PYGM	glycogen phosphorylase, muscle associated	protein_coding	5837	4658	-0.175324	3.00758	0.129442	0.262022
ENSG00000138002	IFT172	intraflagellar transport 172	protein_coding	26160	15968	-0.159789	2.37286	0.129577	0.262259
ENSG00000006695	COX10	cytochrome c oxidase assembly factor heme A:farnesyltransferase COX10	protein_coding	1352	6756	-0.109919	2.86766	0.129741	0.262554
ENSG00000111962	UST	uronyl 2-sulfotransferase	protein_coding	10090	4861	0.18341	1.42174	0.129766	0.262562
ENSG00000054118	THRAP3	thyroid hormone receptor associated protein 3	protein_coding	9967	4720	-0.0728764	6.59103	0.129781	0.262562
ENSG00000179344	HLA-DQB1	major histocompatibility complex, class II, DQ beta 1	protein_coding	3119	4904	-0.134614	6.72027	0.129835	0.262598
ENSG00000040341	STAU2	staufen double-stranded RNA binding protein 2	protein_coding	27067	8964	0.145861	3.43425	0.129836	0.262598
ENSG00000204392	LSM2	LSM2 homolog, U6 small nuclear RNA and mRNA degradation associated	protein_coding	57819	1059	-0.175072	3.35937	0.129886	0.262662
ENSG00000153310	CYRIB	CYFIP related Rac1 interactor B	protein_coding	51571	9132	0.135469	7.46793	0.129952	0.262758
ENSG00000198146	ZNF770	zinc finger protein 770	protein_coding	54989	5439	0.270226	4.33377	0.130034	0.262873
ENSG00000112773	TENT5A	terminal nucleotidyltransferase 5A	protein_coding	55603	6053	0.133016	4.14799	0.130045	0.262873
ENSG00000163956	LRPAP1	LDL receptor related protein associated protein 1	protein_coding	4043	11816	-0.131466	5.99811	0.130111	0.262969
ENSG00000163393	SLC22A15	solute carrier family 22 member 15	protein_coding	55356	5277	0.236733	3.55364	0.130147	0.263005
ENSG00000083290	ULK2	unc-51 like autophagy activating kinase 2	protein_coding	9706	9868	0.0923866	3.45255	0.130197	0.26307
ENSG00000205336	ADGRG1	adhesion G protein-coupled receptor G1	protein_coding	9289	9011	-0.197584	5.37859	0.13042	0.26348
ENSG00000145740	SLC30A5	solute carrier family 30 member 5	protein_coding	64924	5481	0.174913	4.06633	0.130437	0.26348
ENSG00000140350	ANP32A	acidic nuclear phosphoprotein 32 family member A	protein_coding	8125	7544	-0.10447	6.88878	0.13052	0.263581
ENSG00000168040	FADD	Fas associated via death domain	protein_coding	8772	1708	-0.158102	4.40121	0.130524	0.263581
ENSG00000115286	NDUFS7	NADH:ubiquinone oxidoreductase core subunit S7	protein_coding	374291	7456	-0.199785	4.63874	0.130569	0.263635
ENSG00000128050	PAICS	phosphoribosylaminoimidazole carboxylase and phosphoribosylaminoimidazolesuccinocarboxamide synthase	protein_coding	10606	7516	0.130635	4.09003	0.130669	0.26375
ENSG00000233030	AC243772.2	novel transcript, antisense to FCGR1A	lncRNA	NA	3543	0.376074	-0.579798	0.130673	0.26375
ENSG00000108474	PIGL	phosphatidylinositol glycan anchor biosynthesis class L	protein_coding	9487	6162	0.140988	2.88594	0.130681	0.26375
ENSG00000275895	U2AF1L5	U2 small nuclear RNA auxiliary factor 1 like 5	protein_coding	102724594	11119	0.0987965	5.51943	0.130762	0.263877
ENSG00000230099	TRBV5-4	T cell receptor beta variable 5-4	TR_V_gene	NA	544	-0.151383	1.52202	0.130824	0.263965
ENSG00000186577	SMIM29	small integral membrane protein 29	protein_coding	221491	1866	-0.165361	3.42752	0.130922	0.264104
ENSG00000225697	SLC26A6	solute carrier family 26 member 6	protein_coding	65010	6373	-0.139123	3.92333	0.13094	0.264104
ENSG00000204568	MRPS18B	mitochondrial ribosomal protein S18B	protein_coding	28973	1757	-0.104628	4.12206	0.130948	0.264104
ENSG00000161533	ACOX1	acyl-CoA oxidase 1	protein_coding	51	8286	0.127666	6.41175	0.131006	0.264184
ENSG00000135378	PRRG4	proline rich and Gla domain 4	protein_coding	79056	5543	-0.270163	4.49801	0.131056	0.264246
ENSG00000179091	CYC1	cytochrome c1	protein_coding	1537	1963	-0.171875	4.50626	0.131172	0.264426
ENSG00000158467	AHCYL2	adenosylhomocysteinase like 2	protein_coding	23382	6858	0.118008	3.5396	0.131182	0.264426
ENSG00000112695	COX7A2	cytochrome c oxidase subunit 7A2	protein_coding	1347	1922	0.278738	4.36508	0.131347	0.264694
ENSG00000133561	GIMAP6	GTPase, IMAP family member 6	protein_coding	474344	3913	0.129175	6.56301	0.131352	0.264694
ENSG00000092036	HAUS4	HAUS augmin like complex subunit 4	protein_coding	54930	2539	-0.129391	5.31971	0.131381	0.264716
ENSG00000103199	ZNF500	zinc finger protein 500	protein_coding	26048	6463	-0.138437	2.98371	0.131404	0.264726
ENSG00000156502	SUPV3L1	Suv3 like RNA helicase	protein_coding	6832	4281	-0.0987357	3.44594	0.131441	0.264758
ENSG00000258210	AC144548.1	novel transcript	lncRNA	NA	946	0.159661	4.94569	0.131457	0.264758
ENSG00000254858	MPV17L2	MPV17 mitochondrial inner membrane protein like 2	protein_coding	84769	2099	-0.177212	1.7082	0.131591	0.264991
ENSG00000146463	ZMYM4	zinc finger MYM-type containing 4	protein_coding	9202	7905	0.108164	4.00888	0.13167	0.2651
ENSG00000070961	ATP2B1	ATPase plasma membrane Ca2+ transporting 1	protein_coding	490	9500	0.199923	5.86634	0.131693	0.2651
ENSG00000079432	CIC	capicua transcriptional repressor	protein_coding	23152	9494	-0.157895	6.43785	0.13172	0.2651
ENSG00000258429	PDF	peptide deformylase, mitochondrial	protein_coding	64146	2859	0.116086	2.53119	0.131723	0.2651
ENSG00000177873	ZNF619	zinc finger protein 619	protein_coding	285267	5331	0.129501	2.17916	0.131757	0.2651
ENSG00000278195	SSTR3	somatostatin receptor 3	protein_coding	6753	4677	-0.157746	2.1218	0.131768	0.2651
ENSG00000214706	IFRD2	interferon related developmental regulator 2	protein_coding	7866	3712	-0.155248	3.5384	0.131774	0.2651
ENSG00000178177	LCORL	ligand dependent nuclear receptor corepressor like	protein_coding	254251	16917	0.216002	2.37291	0.131815	0.265123
ENSG00000203668	CHML	CHM like Rab escort protein	protein_coding	1122	7778	0.297971	2.14471	0.131823	0.265123
ENSG00000117859	OSBPL9	oxysterol binding protein like 9	protein_coding	114883	10273	0.0898843	5.08693	0.131888	0.265218
ENSG00000156697	UTP14A	UTP14A small subunit processome component	protein_coding	10813	4087	-0.1134	3.14628	0.131954	0.265312
ENSG00000265690	AC074143.1	novel protein	protein_coding	NA	2009	-0.211421	1.48171	0.132086	0.265538
ENSG00000110442	COMMD9	COMM domain containing 9	protein_coding	29099	6592	-0.143154	4.54322	0.132103	0.265538
ENSG00000130770	ATP5IF1	ATP synthase inhibitory factor subunit 1	protein_coding	93974	2225	0.133953	4.62172	0.13213	0.265555
ENSG00000125850	OVOL2	ovo like zinc finger 2	protein_coding	58495	2203	0.218205	-0.0769342	0.132185	0.265623
ENSG00000163463	KRTCAP2	keratinocyte associated protein 2	protein_coding	200185	3814	-0.170432	4.82594	0.132202	0.265623
ENSG00000217576	AL158066.1	novel transcript	lncRNA	NA	3796	0.155785	2.14309	0.13222	0.265623
ENSG00000211747	TRBV20-1	T cell receptor beta variable 20-1	TR_V_gene	NA	413	-0.187518	3.2283	0.132337	0.265797
ENSG00000169554	ZEB2	zinc finger E-box binding homeobox 2	protein_coding	9839	26111	0.17177	6.13433	0.132343	0.265797
ENSG00000174574	AKIRIN1	akirin 1	protein_coding	79647	2688	0.139117	5.56534	0.132501	0.266077
ENSG00000196834	POTEI	POTE ankyrin domain family member I	protein_coding	653269	6847	-0.309397	0.265018	0.132598	0.266174
ENSG00000102805	CLN5	CLN5 intracellular trafficking protein	protein_coding	1203	22814	0.136855	3.73458	0.132599	0.266174
ENSG00000120253	NUP43	nucleoporin 43	protein_coding	348995	4420	0.112753	4.67043	0.132605	0.266174
ENSG00000151726	ACSL1	acyl-CoA synthetase long chain family member 1	protein_coding	2180	6134	0.193271	9.17569	0.132652	0.266208
ENSG00000198720	ANKRD13B	ankyrin repeat domain 13B	protein_coding	124930	4307	-0.220757	-0.0388645	0.132659	0.266208
ENSG00000125459	MSTO1	misato mitochondrial distribution and morphology regulator 1	protein_coding	55154	4192	-0.135357	2.83502	0.132732	0.266316
ENSG00000177337	DLGAP1-AS1	DLGAP1 antisense RNA 1	lncRNA	NA	2116	-0.129094	2.11059	0.132776	0.266337
ENSG00000059145	UNKL	unk like zinc finger	protein_coding	64718	7494	0.134589	4.83355	0.132779	0.266337
ENSG00000152234	ATP5F1A	ATP synthase F1 subunit alpha	protein_coding	498	10908	0.101953	7.15043	0.132797	0.266337
ENSG00000164086	DUSP7	dual specificity phosphatase 7	protein_coding	1849	5669	-0.0903674	5.02757	0.132839	0.266384
ENSG00000009335	UBE3C	ubiquitin protein ligase E3C	protein_coding	9690	9215	0.121236	4.75328	0.132931	0.26653
ENSG00000197771	MCMBP	minichromosome maintenance complex binding protein	protein_coding	79892	5994	0.0979853	5.62243	0.132984	0.2666
ENSG00000267426	AC087289.3	novel protein	protein_coding	NA	5062	-0.166141	4.64518	0.133052	0.266698
ENSG00000108797	CNTNAP1	contactin associated protein 1	protein_coding	8506	6306	0.135712	1.44846	0.133222	0.266988
ENSG00000129493	HEATR5A	HEAT repeat containing 5A	protein_coding	25938	10214	0.230162	3.38067	0.133234	0.266988
ENSG00000124209	RAB22A	RAB22A, member RAS oncogene family	protein_coding	57403	9266	0.147072	4.59624	0.133269	0.267014
ENSG00000230606	AC092683.1	novel transcript	lncRNA	NA	6724	0.168872	4.29357	0.133284	0.267014
ENSG00000171763	SPATA5L1	spermatogenesis associated 5 like 1	protein_coding	79029	3397	-0.105381	2.59958	0.133308	0.267024
ENSG00000072786	STK10	serine/threonine kinase 10	protein_coding	6793	8915	-0.0963821	7.91169	0.13336	0.267088
ENSG00000198695	MT-ND6	mitochondrially encoded NADH:ubiquinone oxidoreductase core subunit 6	protein_coding	4541	525	-0.5899	4.04603	0.133376	0.267088
ENSG00000159199	ATP5MC1	ATP synthase membrane subunit c locus 1	protein_coding	516	2615	-0.194515	3.73114	0.133447	0.267191
ENSG00000149084	HSD17B12	hydroxysteroid 17-beta dehydrogenase 12	protein_coding	51144	7716	-0.167705	3.46015	0.133544	0.267349
ENSG00000106785	TRIM14	tripartite motif containing 14	protein_coding	9830	5481	0.116537	5.71628	0.133613	0.267449
ENSG00000042980	ADAM28	ADAM metallopeptidase domain 28	protein_coding	10863	9318	0.14431	4.04991	0.133673	0.267508
ENSG00000113369	ARRDC3	arrestin domain containing 3	protein_coding	57561	4985	0.233023	6.55991	0.133687	0.267508
ENSG00000121864	ZNF639	zinc finger protein 639	protein_coding	51193	6819	0.170829	3.10963	0.133704	0.267508
ENSG00000181690	PLAG1	PLAG1 zinc finger	protein_coding	5324	7828	0.337482	1.03891	0.133734	0.267508
ENSG00000108389	MTMR4	myotubularin related protein 4	protein_coding	9110	7475	0.12042	5.0299	0.13375	0.267508
ENSG00000288644	AC114402.2	novel protein	protein_coding	NA	99	0.627463	-0.226614	0.133754	0.267508
ENSG00000176209	SMIM19	small integral membrane protein 19	protein_coding	114926	4071	0.157114	2.58378	0.133779	0.26752
ENSG00000123131	PRDX4	peroxiredoxin 4	protein_coding	10549	1855	0.240192	2.75283	0.133855	0.267635
ENSG00000184786	TCTE3	t-complex-associated-testis-expressed 3	protein_coding	6991	2631	0.299385	0.496235	0.133894	0.26766
ENSG00000148341	SH3GLB2	SH3 domain containing GRB2 like, endophilin B2	protein_coding	56904	6842	-0.178859	5.79287	0.133904	0.26766
ENSG00000267281	ATF7-NPFF	ATF7-NPFF readthrough	protein_coding	114108587	2690	-0.132043	3.07445	0.133972	0.267752
ENSG00000099381	SETD1A	SET domain containing 1A, histone lysine methyltransferase	protein_coding	9739	6372	-0.172135	4.01208	0.133988	0.267752
ENSG00000106009	BRAT1	BRCA1 associated ATM activator 1	protein_coding	221927	6673	-0.156659	5.3217	0.134115	0.267933
ENSG00000107815	TWNK	twinkle mtDNA helicase	protein_coding	56652	4135	-0.145014	2.3581	0.134116	0.267933
ENSG00000116962	NID1	nidogen 1	protein_coding	4811	5811	-0.260637	1.59066	0.134142	0.267948
ENSG00000139289	PHLDA1	pleckstrin homology like domain family A member 1	protein_coding	22822	8069	0.199758	0.832307	0.13421	0.268016
ENSG00000204314	PRRT1	proline rich transmembrane protein 1	protein_coding	80863	3126	-0.175943	-0.284955	0.134213	0.268016
ENSG00000141526	SLC16A3	solute carrier family 16 member 3	protein_coding	9123	8985	-0.14069	7.3879	0.134277	0.268077
ENSG00000163686	ABHD6	abhydrolase domain containing 6, acylglycerol lipase	protein_coding	57406	3563	-0.12091	2.05915	0.134281	0.268077
ENSG00000137992	DBT	dihydrolipoamide branched chain transacylase E2	protein_coding	1629	11303	0.183405	2.92209	0.134329	0.268134
ENSG00000170545	SMAGP	small cell adhesion glycoprotein	protein_coding	57228	3083	-0.183489	1.47609	0.134354	0.268147
ENSG00000280893	AC009133.6	novel transcript	protein_coding	NA	2252	-0.130903	3.71441	0.134397	0.268195
ENSG00000080298	RFX3	regulatory factor X3	protein_coding	5991	11169	0.207335	3.31777	0.134415	0.268195
ENSG00000099341	PSMD8	proteasome 26S subunit, non-ATPase 8	protein_coding	5714	3105	-0.159392	5.43543	0.134494	0.268288
ENSG00000125485	DDX31	DEAD-box helicase 31	protein_coding	64794	5546	-0.125577	2.45819	0.134499	0.268288
ENSG00000129657	SEC14L1	SEC14 like lipid binding 1	protein_coding	6397	10356	-0.164657	7.90199	0.1346	0.268453
ENSG00000152291	TGOLN2	trans-golgi network protein 2	protein_coding	10618	6952	0.142344	7.72112	0.134635	0.268485
ENSG00000163041	H3-3A	H3.3 histone A	protein_coding	3020	3826	-0.138475	7.02409	0.134804	0.268784
ENSG00000198919	DZIP3	DAZ interacting zinc finger protein 3	protein_coding	9666	6943	0.167154	2.93895	0.134856	0.26885
ENSG00000199744	SNORD36A	small nucleolar RNA, C/D box 36A	snoRNA	26815	73	-0.188602	-0.100689	0.135123	0.269345
ENSG00000134352	IL6ST	interleukin 6 signal transducer	protein_coding	3572	10117	0.267206	5.86707	0.135144	0.26935
ENSG00000284378	MIR1244-1	microRNA 1244-1	miRNA	100302285	85	-0.175798	5.71578	0.13523	0.269454
ENSG00000266998	AC111182.1	novel transcript, antisense to SEPT9	lncRNA	NA	3419	-0.211113	-0.610116	0.135242	0.269454
ENSG00000164530	PI16	peptidase inhibitor 16	protein_coding	221476	2305	-0.16011	2.51581	0.135252	0.269454
ENSG00000172840	PDP2	pyruvate dehyrogenase phosphatase catalytic subunit 2	protein_coding	57546	8215	0.160056	2.03301	0.135273	0.269457
ENSG00000140941	MAP1LC3B	microtubule associated protein 1 light chain 3 beta	protein_coding	81631	5037	-0.0909625	6.02222	0.135344	0.269535
ENSG00000112972	HMGCS1	3-hydroxy-3-methylglutaryl-CoA synthase 1	protein_coding	3157	6627	0.19616	3.38268	0.135349	0.269535
ENSG00000266923	AC063949.2	novel transcript, antisense to CLLU1OS	lncRNA	NA	1968	0.349116	1.23058	0.135373	0.269544
ENSG00000180596	H2BC4	H2B clustered histone 4	protein_coding	8347	834	-0.215616	2.59631	0.135446	0.269641
ENSG00000163565	IFI16	interferon gamma inducible protein 16	protein_coding	3428	5294	0.141229	7.58131	0.135459	0.269641
ENSG00000166446	CDYL2	chromodomain Y like 2	protein_coding	124359	8825	0.156643	2.21267	0.135513	0.269711
ENSG00000181404	WASHC1	WASH complex subunit 1	protein_coding	100287171	2316	-0.168031	4.38818	0.135573	0.269792
ENSG00000129933	MAU2	MAU2 sister chromatid cohesion factor	protein_coding	23383	10996	0.0895591	6.29592	0.135635	0.269878
ENSG00000249967	AL355315.1	novel protein	protein_coding	NA	1848	-0.154545	1.70731	0.135665	0.269889
ENSG00000269293	ZSCAN16-AS1	ZSCAN16 antisense RNA 1	lncRNA	100129195	6466	-0.166713	1.16346	0.135678	0.269889
ENSG00000162300	ZFPL1	zinc finger protein like 1	protein_coding	7542	3120	-0.116227	4.17961	0.135706	0.269907
ENSG00000131653	TRAF7	TNF receptor associated factor 7	protein_coding	84231	4489	-0.120298	5.17198	0.135786	0.27003
ENSG00000085871	MGST2	microsomal glutathione S-transferase 2	protein_coding	4258	3172	-0.181646	2.66425	0.135846	0.270112
ENSG00000107099	DOCK8	dedicator of cytokinesis 8	protein_coding	81704	13784	0.176117	7.55161	0.13593	0.270242
ENSG00000102886	GDPD3	glycerophosphodiester phosphodiesterase domain containing 3	protein_coding	79153	1572	-0.186062	3.55003	0.13598	0.270303
ENSG00000275371	AC012645.4	novel transcript, antisense to GDPD3	lncRNA	NA	1061	-0.254049	0.352099	0.13601	0.270312
ENSG00000135482	ZC3H10	zinc finger CCCH-type containing 10	protein_coding	84872	8363	-0.0966786	3.00171	0.136037	0.270312
ENSG00000177683	THAP5	THAP domain containing 5	protein_coding	168451	5056	0.279182	3.6215	0.136041	0.270312
ENSG00000107175	CREB3	cAMP responsive element binding protein 3	protein_coding	10488	1635	-0.154247	3.46961	0.136201	0.270556
ENSG00000151743	AMN1	antagonist of mitotic exit network 1 homolog	protein_coding	196394	3137	0.200555	3.28021	0.136201	0.270556
ENSG00000134709	HOOK1	hook microtubule tethering protein 1	protein_coding	51361	6614	0.359422	1.22145	0.136368	0.270847
ENSG00000072364	AFF4	AF4/FMR2 family member 4	protein_coding	27125	11281	0.219437	4.91004	0.136386	0.270847
ENSG00000140451	PIF1	PIF1 5'-to-3' DNA helicase	protein_coding	80119	4656	0.320594	-0.442157	0.136491	0.271018
ENSG00000198932	GPRASP1	G protein-coupled receptor associated sorting protein 1	protein_coding	9737	6789	0.172436	3.25122	0.136534	0.271066
ENSG00000164535	DAGLB	diacylglycerol lipase beta	protein_coding	221955	5715	-0.121823	4.55012	0.136629	0.271219
ENSG00000160216	AGPAT3	1-acylglycerol-3-phosphate O-acyltransferase 3	protein_coding	56894	12315	-0.0885874	5.72727	0.136687	0.271296
ENSG00000147130	ZMYM3	zinc finger MYM-type containing 3	protein_coding	9203	6916	-0.146632	3.96704	0.136755	0.271393
ENSG00000167555	ZNF528	zinc finger protein 528	protein_coding	84436	8530	0.144436	2.71754	0.136811	0.271467
ENSG00000143633	C1orf131	chromosome 1 open reading frame 131	protein_coding	128061	5413	0.129888	2.51946	0.136886	0.271579
ENSG00000119812	FAM98A	family with sequence similarity 98 member A	protein_coding	25940	4919	0.0982941	3.2149	0.136942	0.271624
ENSG00000087301	TXNDC16	thioredoxin domain containing 16	protein_coding	57544	4733	0.176658	2.18513	0.136947	0.271624
ENSG00000168028	RPSA	ribosomal protein SA	protein_coding	3921	3909	0.251891	7.30795	0.136977	0.271647
ENSG00000129347	KRI1	KRI1 homolog	protein_coding	65095	4254	-0.111668	4.8856	0.137077	0.271806
ENSG00000196865	NHLRC2	NHL repeat containing 2	protein_coding	374354	11223	0.233888	3.82281	0.137318	0.272208
ENSG00000175489	LRRC25	leucine rich repeat containing 25	protein_coding	126364	2427	-0.107826	7.25304	0.137348	0.272208
ENSG00000120053	GOT1	glutamic-oxaloacetic transaminase 1	protein_coding	2805	2424	-0.133476	2.27625	0.137355	0.272208
ENSG00000183048	SLC25A10	solute carrier family 25 member 10	protein_coding	1468	2621	-0.26372	-0.0407035	0.137367	0.272208
ENSG00000203666	EFCAB2	EF-hand calcium binding domain 2	protein_coding	84288	8607	-0.224905	1.66473	0.137374	0.272208
ENSG00000112299	VNN1	vanin 1	protein_coding	8876	3853	0.1997	4.15193	0.137428	0.272277
ENSG00000171298	GAA	glucosidase alpha, acid	protein_coding	2548	5236	-0.159793	6.14619	0.137466	0.272315
ENSG00000033030	ZCCHC8	zinc finger CCHC-type containing 8	protein_coding	55596	9125	0.0958682	4.28536	0.137567	0.272452
ENSG00000260260	SNHG19	small nucleolar RNA host gene 19	lncRNA	100507303	342	0.246667	0.262089	0.137573	0.272452
ENSG00000286239	AC093884.1	novel protein, WDFY1-AP1S3 readthrough	protein_coding	NA	3429	0.251524	2.45436	0.1376	0.272467
ENSG00000102081	FMR1	FMRP translational regulator 1	protein_coding	2332	8951	0.24046	5.02042	0.137652	0.272534
ENSG00000198961	PJA2	praja ring finger ubiquitin ligase 2	protein_coding	9867	5193	0.238497	6.33444	0.137687	0.272564
ENSG00000155096	AZIN1	antizyme inhibitor 1	protein_coding	51582	5931	0.184145	5.33565	0.137787	0.272726
ENSG00000286177	AC011462.5	novel transcript, antisense to CCDC97 and HNRNPUL1	lncRNA	105372401	2904	-0.239501	0.936005	0.137815	0.272743
ENSG00000169992	NLGN2	neuroligin 2	protein_coding	57555	5717	-0.211105	1.21448	0.137846	0.272766
ENSG00000132879	FBXO44	F-box protein 44	protein_coding	93611	3527	-0.167348	4.16563	0.137885	0.272807
ENSG00000211820	TRAV41	T cell receptor alpha variable 41	TR_V_gene	NA	336	-0.174977	0.477953	0.137969	0.272897
ENSG00000183208	GDPGP1	GDP-D-glucose phosphorylase 1	protein_coding	390637	5778	-0.139824	1.44795	0.13797	0.272897
ENSG00000118680	MYL12B	myosin light chain 12B	protein_coding	103910	1738	0.192032	7.05452	0.137988	0.272897
ENSG00000225828	FAM229A	family with sequence similarity 229 member A	protein_coding	100128071	2845	-0.128535	4.17059	0.138038	0.272959
ENSG00000143537	ADAM15	ADAM metallopeptidase domain 15	protein_coding	8751	6584	-0.158458	5.14076	0.138284	0.273406
ENSG00000139318	DUSP6	dual specificity phosphatase 6	protein_coding	1848	3859	0.161456	6.59038	0.138502	0.273799
ENSG00000077312	SNRPA	small nuclear ribonucleoprotein polypeptide A	protein_coding	6626	2353	-0.162096	4.63783	0.13852	0.273799
ENSG00000187147	RNF220	ring finger protein 220	protein_coding	55182	9687	-0.0848469	5.5334	0.138554	0.273826
ENSG00000111229	ARPC3	actin related protein 2/3 complex subunit 3	protein_coding	10094	3027	0.171891	7.41907	0.138572	0.273826
ENSG00000151498	ACAD8	acyl-CoA dehydrogenase family member 8	protein_coding	27034	7121	0.104987	4.00908	0.138624	0.27389
ENSG00000085449	WDFY1	WD repeat and FYVE domain containing 1	protein_coding	57590	5485	0.179122	4.77697	0.138833	0.274265
ENSG00000165572	KBTBD6	kelch repeat and BTB domain containing 6	protein_coding	89890	5234	0.23291	1.90259	0.138948	0.274456
ENSG00000155189	AGPAT5	1-acylglycerol-3-phosphate O-acyltransferase 5	protein_coding	55326	6236	0.155322	3.31003	0.139001	0.274521
ENSG00000103275	UBE2I	ubiquitin conjugating enzyme E2 I	protein_coding	7329	12097	-0.0678295	6.02354	0.139128	0.274718
ENSG00000143570	SLC39A1	solute carrier family 39 member 1	protein_coding	27173	3388	-0.107756	5.26617	0.139138	0.274718
ENSG00000288398	AL109627.1	novel transcript	lncRNA	NA	2662	-0.143331	1.14214	0.139185	0.274773
ENSG00000135457	TFCP2	transcription factor CP2	protein_coding	7024	3975	-0.11897	4.31385	0.139233	0.27483
ENSG00000241370	RPP21	ribonuclease P/MRP subunit p21	protein_coding	79897	1606	-0.172728	2.78294	0.139344	0.27501
ENSG00000253320	MAILR	macrophage interferon regulatory lncRNA	lncRNA	NA	7435	-0.224959	2.41776	0.139396	0.275076
ENSG00000102786	INTS6	integrator complex subunit 6	protein_coding	26512	25509	0.13424	4.72172	0.139485	0.275203
ENSG00000104972	LILRB1	leukocyte immunoglobulin like receptor B1	protein_coding	10859	5008	-0.125541	5.56834	0.139499	0.275203
ENSG00000186891	TNFRSF18	TNF receptor superfamily member 18	protein_coding	8784	1271	-0.202865	1.60842	0.139534	0.275222
ENSG00000197982	C1orf122	chromosome 1 open reading frame 122	protein_coding	127687	2231	-0.230361	2.84525	0.139547	0.275222
ENSG00000132953	XPO4	exportin 4	protein_coding	64328	10500	0.167665	3.98147	0.1396	0.275288
ENSG00000114739	ACVR2B	activin A receptor type 2B	protein_coding	93	15705	0.213724	1.73387	0.139717	0.275446
ENSG00000051523	CYBA	cytochrome b-245 alpha chain	protein_coding	1535	3253	-0.14731	8.49776	0.13972	0.275446
ENSG00000038532	CLEC16A	C-type lectin domain containing 16A	protein_coding	23274	12523	-0.131309	4.09431	0.139744	0.275446
ENSG00000144228	SPOPL	speckle type BTB/POZ protein like	protein_coding	339745	6499	0.297286	5.28518	0.139789	0.275446
ENSG00000123213	NLN	neurolysin	protein_coding	57486	10939	-0.150486	2.42182	0.139791	0.275446
ENSG00000099814	CEP170B	centrosomal protein 170B	protein_coding	283638	7211	-0.187305	0.281459	0.139795	0.275446
ENSG00000102034	ELF4	E74 like ETS transcription factor 4	protein_coding	2000	5237	-0.0987737	6.38805	0.139907	0.275629
ENSG00000223552	CCR5AS	CCR5 antisense RNA	lncRNA	NA	656	-0.35423	-0.524151	0.139928	0.275632
ENSG00000172830	SSH3	slingshot protein phosphatase 3	protein_coding	54961	3611	-0.148495	4.4246	0.13995	0.275638
ENSG00000273151	AC073957.3	novel transcript, antisense to GET4	lncRNA	NA	6758	0.163299	0.824042	0.140116	0.275927
ENSG00000288602	C8orf44-SGK3	C8orf44-SGK3 readthrough	protein_coding	100533105	2970	0.23226	2.73048	0.140225	0.27607
ENSG00000154767	XPC	XPC complex subunit, DNA damage recognition and repair factor	protein_coding	7508	4636	-0.108897	5.31308	0.140227	0.27607
ENSG00000115282	TTC31	tetratricopeptide repeat domain 31	protein_coding	64427	4767	-0.102847	4.68936	0.140254	0.276086
ENSG00000175322	ZNF519	zinc finger protein 519	protein_coding	162655	15787	0.358909	0.558019	0.14032	0.276173
ENSG00000013810	TACC3	transforming acidic coiled-coil containing protein 3	protein_coding	10460	8186	-0.109038	6.83189	0.140365	0.276173
ENSG00000151694	ADAM17	ADAM metallopeptidase domain 17	protein_coding	6868	10728	0.122923	4.7328	0.140372	0.276173
ENSG00000159176	CSRP1	cysteine and glycine rich protein 1	protein_coding	1465	10318	-0.108618	5.10439	0.140375	0.276173
ENSG00000099917	MED15	mediator complex subunit 15	protein_coding	51586	10374	-0.118674	6.61816	0.140419	0.276221
ENSG00000099974	DDTL	D-dopachrome tautomerase like	protein_coding	100037417	1582	-0.181335	2.72903	0.140476	0.276295
ENSG00000102931	ARL2BP	ADP ribosylation factor like GTPase 2 binding protein	protein_coding	23568	1994	-0.0804486	4.75926	0.140499	0.276302
ENSG00000147324	MFHAS1	malignant fibrous histiocytoma amplified sequence 1	protein_coding	9258	6868	-0.0943725	4.14091	0.140608	0.276478
ENSG00000259529	AL136295.5	novel transcript	protein_coding	NA	5574	-0.120015	7.42283	0.140689	0.276601
ENSG00000157227	MMP14	matrix metallopeptidase 14	protein_coding	4323	4458	-0.161544	0.0664424	0.140738	0.276651
ENSG00000144152	FBLN7	fibulin 7	protein_coding	129804	6580	-0.13667	0.843462	0.140775	0.276651
ENSG00000181061	HIGD1A	HIG1 hypoxia inducible domain family member 1A	protein_coding	25994	3024	0.200329	3.78919	0.140782	0.276651
ENSG00000185864	NPIPB4	nuclear pore complex interacting protein family member B4	protein_coding	440345	7773	0.275922	4.346	0.140792	0.276651
ENSG00000122203	KIAA1191	KIAA1191	protein_coding	57179	3811	0.0684416	4.8071	0.140814	0.276656
ENSG00000122882	ECD	ecdysoneless cell cycle regulator	protein_coding	11319	3675	-0.0769883	3.75435	0.140967	0.27692
ENSG00000100784	RPS6KA5	ribosomal protein S6 kinase A5	protein_coding	9252	27982	0.167212	4.54751	0.141015	0.27694
ENSG00000115207	GTF3C2	general transcription factor IIIC subunit 2	protein_coding	2976	5839	-0.0925635	5.122	0.141029	0.27694
ENSG00000119655	NPC2	NPC intracellular cholesterol transporter 2	protein_coding	10577	2584	-0.159403	6.26163	0.141036	0.27694
ENSG00000166016	ABTB2	ankyrin repeat and BTB domain containing 2	protein_coding	25841	4976	0.183793	0.893956	0.141104	0.277037
ENSG00000182923	CEP63	centrosomal protein 63	protein_coding	80254	10386	0.120158	5.21166	0.141129	0.277048
ENSG00000104951	IL4I1	interleukin 4 induced 1	protein_coding	259307	2495	-0.174012	1.40787	0.141225	0.277199
ENSG00000240041	IGHJ4	immunoglobulin heavy joining 4	IG_J_gene	NA	46	0.286428	3.65341	0.141312	0.277283
ENSG00000103365	GGA2	golgi associated, gamma adaptin ear containing, ARF binding protein 2	protein_coding	23062	8231	0.101272	6.10542	0.141344	0.277283
ENSG00000024048	UBR2	ubiquitin protein ligase E3 component n-recognin 2	protein_coding	23304	8874	0.123988	6.78712	0.141347	0.277283
ENSG00000182504	CEP97	centrosomal protein 97	protein_coding	79598	8882	0.273005	2.61514	0.141352	0.277283
ENSG00000276997	AL513314.2	novel transcript	lncRNA	NA	1588	0.254925	-0.169957	0.141397	0.277283
ENSG00000163154	TNFAIP8L2	TNF alpha induced protein 8 like 2	protein_coding	79626	1158	-0.155095	5.55099	0.14141	0.277283
ENSG00000085511	MAP3K4	mitogen-activated protein kinase kinase kinase 4	protein_coding	4216	7522	0.0968543	4.13504	0.141431	0.277283
ENSG00000145912	NHP2	NHP2 ribonucleoprotein	protein_coding	55651	1434	-0.196687	3.68864	0.141438	0.277283
ENSG00000270179	AP002840.2	novel transcript	lncRNA	NA	640	-0.172015	0.119054	0.141449	0.277283
ENSG00000260296	AC095057.3	novel transcript, overlapping N4BP2	lncRNA	NA	1157	0.309031	-0.0943053	0.141461	0.277283
ENSG00000162616	DNAJB4	DnaJ heat shock protein family (Hsp40) member B4	protein_coding	11080	3702	0.356956	0.816674	0.141488	0.277299
ENSG00000273590	SMIM11B	small integral membrane protein 11B	protein_coding	102723553	4324	0.158259	2.0095	0.141513	0.277309
ENSG00000099999	RNF215	ring finger protein 215	protein_coding	200312	10643	-0.141521	1.56748	0.141564	0.277371
ENSG00000141504	SAT2	spermidine/spermine N1-acetyltransferase family member 2	protein_coding	112483	1643	-0.143656	4.01528	0.141617	0.277437
ENSG00000132294	EFR3A	EFR3 homolog A	protein_coding	23167	6192	0.216241	4.98751	0.141652	0.277468
ENSG00000158417	EIF5B	eukaryotic translation initiation factor 5B	protein_coding	9669	7865	-0.12647	4.27179	0.141673	0.277471
ENSG00000213096	ZNF254	zinc finger protein 254	protein_coding	9534	7609	0.307762	2.06035	0.141715	0.277493
ENSG00000206417	H1-10-AS1	H1-10 antisense RNA 1	lncRNA	NA	3420	-0.270411	0.256177	0.141726	0.277493
ENSG00000167123	CERCAM	cerebral endothelial cell adhesion molecule	protein_coding	51148	6059	-0.214863	0.403867	0.141742	0.277493
ENSG00000273295	AP000350.6	novel transcript	lncRNA	NA	5637	0.393749	-0.771166	0.141786	0.277541
ENSG00000272374	Z97832.2	novel transcript, antisense to SCUBE3	lncRNA	NA	4261	-0.165018	0.804118	0.141848	0.277625
ENSG00000110944	IL23A	interleukin 23 subunit alpha	protein_coding	51561	1178	0.187537	1.04953	0.141877	0.277629
ENSG00000196821	ILRUN	inflammation and lipid regulator with UBA-like and NBR1-like domains	protein_coding	64771	4551	-0.09933	6.06612	0.141889	0.277629
ENSG00000089220	PEBP1	phosphatidylethanolamine binding protein 1	protein_coding	5037	1514	-0.0913409	5.09418	0.14195	0.277712
ENSG00000116539	ASH1L	ASH1 like histone lysine methyltransferase	protein_coding	55870	13783	0.187494	5.0199	0.142022	0.277814
ENSG00000214194	SMIM30	small integral membrane protein 30	protein_coding	401397	1843	0.333457	1.65708	0.142114	0.277952
ENSG00000175283	DOLK	dolichol kinase	protein_coding	22845	2074	-0.128818	1.82623	0.142137	0.277952
ENSG00000255508	AP002990.1	novel protein	protein_coding	NA	5197	0.216166	8.27301	0.142151	0.277952
ENSG00000180921	FAM83H	family with sequence similarity 83 member H	protein_coding	286077	6220	-0.165236	1.22235	0.142243	0.278094
ENSG00000123505	AMD1	adenosylmethionine decarboxylase 1	protein_coding	262	10193	0.140795	6.10995	0.142282	0.278132
ENSG00000259024	TVP23C-CDRT4	TVP23C-CDRT4 readthrough	protein_coding	100533496	3097	0.116127	2.55027	0.142398	0.278321
ENSG00000260534	AC100827.3	novel transcript	lncRNA	NA	2155	-0.158556	1.18048	0.142442	0.278368
ENSG00000198860	TSEN15	tRNA splicing endonuclease subunit 15	protein_coding	116461	10197	0.16847	3.60302	0.142472	0.278368
ENSG00000114544	SLC41A3	solute carrier family 41 member 3	protein_coding	54946	6590	-0.10398	3.65488	0.14248	0.278368
ENSG00000213965	NUDT19	nudix hydrolase 19	protein_coding	390916	2967	-0.132752	2.47473	0.142521	0.27841
ENSG00000116990	MYCL	MYCL proto-oncogene, bHLH transcription factor	protein_coding	4610	5063	-0.149643	3.47614	0.142565	0.278458
ENSG00000104343	UBE2W	ubiquitin conjugating enzyme E2 W	protein_coding	55284	9091	0.184752	5.22912	0.142593	0.278476
ENSG00000280778	AC243547.3	novel protein, lncRNA-POLR3GL readthrough	protein_coding	NA	1095	0.125032	2.17561	0.142746	0.278737
ENSG00000187210	GCNT1	glucosaminyl (N-acetyl) transferase 1	protein_coding	2650	9251	0.139746	2.89135	0.142775	0.278737
ENSG00000143554	SLC27A3	solute carrier family 27 member 3	protein_coding	11000	5470	-0.131259	4.702	0.142788	0.278737
ENSG00000285693	AP002381.2	Novel transcript	lncRNA	NA	1299	0.170031	2.52049	0.142805	0.278737
ENSG00000158716	DUSP23	dual specificity phosphatase 23	protein_coding	54935	827	-0.230966	2.7266	0.143017	0.279113
ENSG00000157045	NTAN1	N-terminal asparagine amidase	protein_coding	123803	3539	-0.196422	3.9435	0.143072	0.279183
ENSG00000137770	CTDSPL2	CTD small phosphatase like 2	protein_coding	51496	9277	0.215893	4.34085	0.143094	0.279187
ENSG00000103426	CORO7-PAM16	CORO7-PAM16 readthrough	protein_coding	100529144	3815	-0.14126	6.52566	0.143155	0.279269
ENSG00000175387	SMAD2	SMAD family member 2	protein_coding	4087	36426	0.0847684	5.32162	0.143259	0.279434
ENSG00000130935	NOL11	nucleolar protein 11	protein_coding	25926	4615	0.119247	4.21402	0.143309	0.279493
ENSG00000141002	TCF25	transcription factor 25	protein_coding	22980	7967	-0.115755	6.53405	0.143354	0.279544
ENSG00000130810	PPAN	peter pan homolog	protein_coding	56342	2888	-0.129234	3.88576	0.143441	0.279672
ENSG00000171503	ETFDH	electron transfer flavoprotein dehydrogenase	protein_coding	2110	4493	0.117315	2.94395	0.143459	0.279672
ENSG00000233806	LINC01237	long intergenic non-protein coding RNA 1237	lncRNA	101927289	1601	0.274686	-0.278842	0.143511	0.279706
ENSG00000070610	GBA2	glucosylceramidase beta 2	protein_coding	57704	4803	-0.0806423	5.67309	0.143515	0.279706
ENSG00000086200	IPO11	importin 11	protein_coding	51194	7540	0.154488	2.76848	0.143762	0.280148
ENSG00000214193	SH3D21	SH3 domain containing 21	protein_coding	79729	8142	-0.192096	1.73416	0.143794	0.280174
ENSG00000131400	NAPSA	napsin A aspartic peptidase	protein_coding	9476	3581	0.283757	-0.0737892	0.144029	0.280594
ENSG00000161021	MAML1	mastermind like transcriptional coactivator 1	protein_coding	9794	5967	0.141956	5.62038	0.144149	0.280754
ENSG00000087884	AAMDC	adipogenesis associated Mth938 domain containing	protein_coding	28971	1943	-0.243758	-0.0441795	0.144151	0.280754
ENSG00000137700	SLC37A4	solute carrier family 37 member 4	protein_coding	2542	6186	-0.140877	3.05789	0.144176	0.280765
ENSG00000120915	EPHX2	epoxide hydrolase 2	protein_coding	2053	4185	-0.123428	3.35958	0.144316	0.281
ENSG00000260948	AL390195.2	novel transcript, sense overlapping WDR77 & OVGP1	lncRNA	NA	2023	0.247981	-0.342608	0.144358	0.281043
ENSG00000171659	GPR34	G protein-coupled receptor 34	protein_coding	2857	1926	0.265041	0.876841	0.144508	0.281297
ENSG00000167904	TMEM68	transmembrane protein 68	protein_coding	137695	8574	0.196636	2.16172	0.144602	0.28144
ENSG00000145349	CAMK2D	calcium/calmodulin dependent protein kinase II delta	protein_coding	817	7363	0.154396	4.25166	0.144621	0.28144
ENSG00000102984	ZNF821	zinc finger protein 821	protein_coding	55565	3402	-0.128151	1.75147	0.144669	0.281459
ENSG00000127995	CASD1	CAS1 domain containing 1	protein_coding	64921	5260	0.24615	3.25678	0.14467	0.281459
ENSG00000254772	EEF1G	eukaryotic translation elongation factor 1 gamma	protein_coding	1937	2639	0.21804	8.23459	0.144935	0.281937
ENSG00000232434	AJM1	apical junction component 1 homolog	protein_coding	389813	4387	-0.229528	1.4169	0.144978	0.281982
ENSG00000188227	ZNF793	zinc finger protein 793	protein_coding	390927	12007	0.295585	1.19492	0.145107	0.282194
ENSG00000257065	AL049844.1	novel protein	protein_coding	NA	762	0.238171	-0.132797	0.145152	0.282244
ENSG00000141013	GAS8	growth arrest specific 8	protein_coding	2622	5615	-0.156863	0.963886	0.145186	0.282272
ENSG00000284567	MIR223	microRNA 223	miRNA	407008	110	0.162514	3.92193	0.145221	0.282303
ENSG00000144451	SPAG16	sperm associated antigen 16	protein_coding	79582	8257	0.304915	-0.0901571	0.145254	0.282329
ENSG00000131779	PEX11B	peroxisomal biogenesis factor 11 beta	protein_coding	8799	1718	-0.118183	4.29629	0.145282	0.282344
ENSG00000138760	SCARB2	scavenger receptor class B member 2	protein_coding	950	19295	0.0989183	4.59865	0.145355	0.282447
ENSG00000133740	E2F5	E2F transcription factor 5	protein_coding	1875	5999	0.193148	2.09028	0.145396	0.282489
ENSG00000126822	PLEKHG3	pleckstrin homology and RhoGEF domain containing G3	protein_coding	26030	11924	0.123059	6.70113	0.145471	0.28257
ENSG00000117322	CR2	complement C3d receptor 2	protein_coding	1380	4885	-0.161875	2.22625	0.145477	0.28257
ENSG00000182983	ZNF662	zinc finger protein 662	protein_coding	389114	6352	0.188086	0.375981	0.145513	0.282602
ENSG00000137628	DDX60	DExD/H-box helicase 60	protein_coding	55601	6746	0.237164	4.318	0.145544	0.282624
ENSG00000113441	LNPEP	leucyl and cystinyl aminopeptidase	protein_coding	4012	14966	0.165636	6.1197	0.145647	0.282785
ENSG00000160803	UBQLN4	ubiquilin 4	protein_coding	56893	3884	-0.136048	4.09426	0.145687	0.282825
ENSG00000182628	SKA2	spindle and kinetochore associated complex subunit 2	protein_coding	348235	3233	0.161674	2.37182	0.145726	0.282853
ENSG00000130813	SHFL	shiftless antiviral inhibitor of ribosomal frameshifting	protein_coding	55337	4341	-0.137617	5.51724	0.145741	0.282853
ENSG00000173482	PTPRM	protein tyrosine phosphatase receptor type M	protein_coding	5797	9900	0.231588	0.90946	0.145967	0.283253
ENSG00000160233	LRRC3	leucine rich repeat containing 3	protein_coding	81543	5845	-0.140978	0.123702	0.146027	0.283332
ENSG00000210151	MT-TS1	mitochondrially encoded tRNA-Ser (UCN) 1	Mt_tRNA	113219467	69	-0.950834	-0.392544	0.146115	0.283465
ENSG00000167272	POP5	POP5 homolog, ribonuclease P/MRP subunit	protein_coding	51367	2177	0.110677	3.16524	0.146173	0.283506
ENSG00000185955	C7orf61	chromosome 7 open reading frame 61	protein_coding	402573	1175	-0.243568	0.243326	0.146176	0.283506
ENSG00000123374	CDK2	cyclin dependent kinase 2	protein_coding	1017	3887	0.121612	3.04562	0.146221	0.283556
ENSG00000106367	AP1S1	adaptor related protein complex 1 subunit sigma 1	protein_coding	1174	1699	-0.164711	2.58569	0.14633	0.283721
ENSG00000139343	SNRPF	small nuclear ribonucleoprotein polypeptide F	protein_coding	6636	3043	0.199393	2.78324	0.146366	0.283721
ENSG00000226091	LINC00937	long intergenic non-protein coding RNA 937	lncRNA	389634	5663	-0.18889	3.67986	0.146366	0.283721
ENSG00000139350	NEDD1	NEDD1 gamma-tubulin ring complex targeting factor	protein_coding	121441	4465	0.215257	3.13492	0.146579	0.284095
ENSG00000073169	SELENOO	selenoprotein O	protein_coding	83642	2363	-0.143323	4.96178	0.146604	0.284106
ENSG00000169045	HNRNPH1	heterogeneous nuclear ribonucleoprotein H1	protein_coding	3187	9480	0.205416	7.85504	0.146651	0.284158
ENSG00000124614	RPS10	ribosomal protein S10	protein_coding	6204	2302	0.325666	5.54585	0.146685	0.284166
ENSG00000285629	AL031847.1	novel transcript	protein_coding	NA	663	0.285623	4.34777	0.146694	0.284166
ENSG00000189164	ZNF527	zinc finger protein 527	protein_coding	84503	6436	0.199587	1.43731	0.146822	0.284375
ENSG00000254876	SUGT1P4-STRA6LP	SUGT1P4-STRA6LP readthrough	lncRNA	100499484	3701	0.236193	0.342812	0.146894	0.284457
ENSG00000143119	CD53	CD53 molecule	protein_coding	963	2152	0.0779912	8.84685	0.146904	0.284457
ENSG00000103479	RBL2	RB transcriptional corepressor like 2	protein_coding	5934	7268	0.194064	7.37887	0.146944	0.284495
ENSG00000131507	NDFIP1	Nedd4 family interacting protein 1	protein_coding	80762	5747	0.121328	5.85174	0.147051	0.284665
ENSG00000146425	DYNLT1	dynein light chain Tctex-type 1	protein_coding	6993	2953	0.184398	5.40945	0.147071	0.284665
ENSG00000118162	KPTN	kaptin, actin binding protein	protein_coding	11133	2115	-0.195822	1.87427	0.147124	0.284703
ENSG00000115128	SF3B6	splicing factor 3b subunit 6	protein_coding	51639	1125	0.276196	3.84325	0.14713	0.284703
ENSG00000089351	GRAMD1A	GRAM domain containing 1A	protein_coding	57655	5942	-0.111129	6.70836	0.147178	0.284757
ENSG00000257727	CNPY2	canopy FGF signaling regulator 2	protein_coding	10330	3019	0.135357	3.9745	0.147255	0.284868
ENSG00000105983	LMBR1	limb development membrane protein 1	protein_coding	64327	11805	0.122512	3.70581	0.147289	0.284893
ENSG00000162490	DRAXIN	dorsal inhibitory axon guidance protein	protein_coding	374946	7365	-0.249404	0.613308	0.147308	0.284893
ENSG00000134690	CDCA8	cell division cycle associated 8	protein_coding	55143	2406	0.216527	0.428483	0.147337	0.28491
ENSG00000109756	RAPGEF2	Rap guanine nucleotide exchange factor 2	protein_coding	9693	13275	0.172587	4.72026	0.147451	0.285094
ENSG00000074706	IPCEF1	interaction protein for cytohesin exchange factors 1	protein_coding	26034	8474	0.122226	5.11584	0.14749	0.285128
ENSG00000048392	RRM2B	ribonucleotide reductase regulatory TP53 inducible subunit M2B	protein_coding	50484	5391	0.250026	4.95693	0.147509	0.285128
ENSG00000138032	PPM1B	protein phosphatase, Mg2+/Mn2+ dependent 1B	protein_coding	5495	7105	0.219758	4.74668	0.147538	0.285146
ENSG00000117643	MAN1C1	mannosidase alpha class 1C member 1	protein_coding	57134	9026	-0.101958	3.53353	0.147581	0.285188
ENSG00000233621	LINC01137	long intergenic non-protein coding RNA 1137	lncRNA	728431	3019	-0.195582	0.918779	0.147599	0.285188
ENSG00000136888	ATP6V1G1	ATPase H+ transporting V1 subunit G1	protein_coding	9550	3455	0.234545	5.21048	0.147643	0.285222
ENSG00000102796	DHRS12	dehydrogenase/reductase 12	protein_coding	79758	3530	-0.170594	4.5618	0.147663	0.285222
ENSG00000048405	ZNF800	zinc finger protein 800	protein_coding	168850	5793	0.121304	4.19621	0.147677	0.285222
ENSG00000135473	PAN2	poly(A) specific ribonuclease subunit PAN2	protein_coding	9924	7282	0.130842	4.83804	0.147763	0.28535
ENSG00000104626	ERI1	exoribonuclease 1	protein_coding	90459	6382	-0.126542	3.14539	0.147817	0.285416
ENSG00000070190	DAPP1	dual adaptor of phosphotyrosine and 3-phosphoinositides 1	protein_coding	27071	4590	0.194949	5.8623	0.147853	0.285448
ENSG00000073150	PANX2	pannexin 2	protein_coding	56666	3103	-0.204042	4.19924	0.147969	0.285611
ENSG00000204444	APOM	apolipoprotein M	protein_coding	55937	1237	-0.255554	-0.104872	0.147978	0.285611
ENSG00000135723	FHOD1	formin homology 2 domain containing 1	protein_coding	29109	5230	-0.122395	4.94914	0.148133	0.285872
ENSG00000100650	SRSF5	serine and arginine rich splicing factor 5	protein_coding	6430	5357	0.168175	7.58084	0.148188	0.285941
ENSG00000188848	BEND4	BEN domain containing 4	protein_coding	389206	8850	0.367511	0.0433749	0.148306	0.28604
ENSG00000288596	C8orf44	chromosome 8 open reading frame 44	lncRNA	56260	2505	0.159127	2.38207	0.148338	0.28604
ENSG00000169507	SLC38A11	solute carrier family 38 member 11	protein_coding	151258	5552	0.307352	0.168464	0.148346	0.28604
ENSG00000162928	PEX13	peroxisomal biogenesis factor 13	protein_coding	5194	5910	0.138952	2.68841	0.148348	0.28604
ENSG00000162377	COA7	cytochrome c oxidase assembly factor 7 (putative)	protein_coding	65260	4148	0.148929	1.40779	0.148368	0.28604
ENSG00000165804	ZNF219	zinc finger protein 219	protein_coding	51222	6663	-0.176193	1.7256	0.148382	0.28604
ENSG00000140299	BNIP2	BCL2 interacting protein 2	protein_coding	663	7969	0.203053	6.05452	0.148383	0.28604
ENSG00000100068	LRP5L	LDL receptor related protein 5 like	protein_coding	91355	4687	0.117259	2.39929	0.148399	0.28604
ENSG00000244479	OR2A1-AS1	OR2A1 antisense RNA 1	lncRNA	NA	2532	0.165453	-0.30955	0.148479	0.28615
ENSG00000132010	ZNF20	zinc finger protein 20	protein_coding	7568	4096	0.160492	1.92956	0.148496	0.28615
ENSG00000012174	MBTPS2	membrane bound transcription factor peptidase, site 2	protein_coding	51360	8945	0.171397	1.38173	0.14857	0.286255
ENSG00000111817	DSE	dermatan sulfate epimerase	protein_coding	29940	19194	0.175091	4.34397	0.148629	0.28633
ENSG00000226380	AC016831.1	novel transcript	lncRNA	NA	6619	0.158095	1.96197	0.148663	0.286356
ENSG00000181991	MRPS11	mitochondrial ribosomal protein S11	protein_coding	64963	5628	-0.125779	3.341	0.148684	0.286359
ENSG00000149716	LTO1	LTO1 maturation factor of ABCE1	protein_coding	220064	7872	0.0999974	3.83888	0.14872	0.28639
ENSG00000070087	PFN2	profilin 2	protein_coding	5217	3709	0.17509	0.531603	0.148904	0.286661
ENSG00000168273	SMIM4	small integral membrane protein 4	protein_coding	440957	2481	0.197462	0.838222	0.148905	0.286661
ENSG00000242887	IGHJ3	immunoglobulin heavy joining 3	IG_J_gene	NA	49	0.313169	2.00127	0.148921	0.286661
ENSG00000173915	ATP5MD	ATP synthase membrane subunit DAPIT	protein_coding	84833	924	0.224586	3.29852	0.14895	0.286679
ENSG00000142197	DOP1B	DOP1 leucine zipper like protein B	protein_coding	9980	9030	-0.120084	4.21703	0.149072	0.286876
ENSG00000171368	TPPP	tubulin polymerization promoting protein	protein_coding	11076	5979	-0.208803	0.0248207	0.149285	0.287247
ENSG00000283189	AC104452.1	novel protein	protein_coding	NA	6807	-0.14064	4.21012	0.149385	0.287375
ENSG00000175581	MRPL48	mitochondrial ribosomal protein L48	protein_coding	51642	3830	0.219399	2.6619	0.149392	0.287375
ENSG00000125772	GPCPD1	glycerophosphocholine phosphodiesterase 1	protein_coding	56261	7472	0.133991	6.85626	0.149507	0.287558
ENSG00000160447	PKN3	protein kinase N3	protein_coding	29941	3393	-0.180891	0.589422	0.14958	0.287659
ENSG00000004487	KDM1A	lysine demethylase 1A	protein_coding	23028	5440	-0.0929777	4.53461	0.149665	0.287785
ENSG00000141030	COPS3	COP9 signalosome subunit 3	protein_coding	8533	2972	-0.130515	4.81516	0.149841	0.288084
ENSG00000062282	DGAT2	diacylglycerol O-acyltransferase 2	protein_coding	84649	7904	-0.148691	6.9707	0.149877	0.288116
ENSG00000147155	EBP	EBP cholestenol delta-isomerase	protein_coding	10682	1768	-0.149096	3.29045	0.149953	0.288222
ENSG00000151553	FAM160B1	family with sequence similarity 160 member B1	protein_coding	57700	6216	0.223295	4.78937	0.150022	0.288316
ENSG00000139117	CPNE8	copine 8	protein_coding	144402	5120	0.212174	2.36136	0.150085	0.288364
ENSG00000270959	LPP-AS2	LPP antisense RNA 2	lncRNA	339929	2852	-0.189011	-0.244536	0.150102	0.288364
ENSG00000196505	GDAP2	ganglioside induced differentiation associated protein 2	protein_coding	54834	10487	0.123109	4.0438	0.150107	0.288364
ENSG00000160190	SLC37A1	solute carrier family 37 member 1	protein_coding	54020	6854	-0.11389	3.34242	0.150174	0.288454
ENSG00000135842	NIBAN1	niban apoptosis regulator 1	protein_coding	116496	8330	-0.161944	8.15919	0.150258	0.288577
ENSG00000135124	P2RX4	purinergic receptor P2X 4	protein_coding	5025	8155	-0.127167	4.21623	0.150282	0.288585
ENSG00000225973	PIGBOS1	PIGB opposite strand 1	protein_coding	101928527	982	0.136916	1.87975	0.150319	0.288615
ENSG00000198865	CCDC152	coiled-coil domain containing 152	protein_coding	100129792	3493	0.429112	-0.497442	0.150338	0.288615
ENSG00000198719	DLL1	delta like canonical Notch ligand 1	protein_coding	28514	3819	0.230878	-0.383954	0.150403	0.288701
ENSG00000284276	MIR4800	microRNA 4800	miRNA	100616358	80	0.165757	-0.00662164	0.150497	0.288843
ENSG00000163462	TRIM46	tripartite motif containing 46	protein_coding	80128	4533	-0.188301	2.14086	0.150557	0.288918
ENSG00000178202	POGLUT3	protein O-glucosyltransferase 3	protein_coding	143888	4938	0.224264	2.32038	0.150576	0.288918
ENSG00000257341	AL928654.3	novel protein	protein_coding	NA	1408	-0.22343	5.88832	0.150672	0.289064
ENSG00000277767	AL442128.2	novel transcript	lncRNA	NA	1824	0.195735	-0.31875	0.150775	0.289222
ENSG00000198718	TOGARAM1	TOG array regulator of axonemal microtubules 1	protein_coding	23116	10292	0.204374	2.01083	0.150838	0.289303
ENSG00000100030	MAPK1	mitogen-activated protein kinase 1	protein_coding	5594	6179	0.1462	7.25965	0.150909	0.289401
ENSG00000165282	PIGO	phosphatidylinositol glycan anchor biosynthesis class O	protein_coding	84720	7219	-0.120914	3.32469	0.150966	0.289473
ENSG00000111490	TBC1D30	TBC1 domain family member 30	protein_coding	23329	9877	-0.188442	0.821088	0.151164	0.289813
ENSG00000196502	SULT1A1	sulfotransferase family 1A member 1	protein_coding	6817	10161	-0.150503	5.44774	0.151191	0.289826
ENSG00000162694	EXTL2	exostosin like glycosyltransferase 2	protein_coding	2135	4015	0.241583	0.569809	0.15141	0.290207
ENSG00000134698	AGO4	argonaute RISC component 4	protein_coding	192670	7423	0.181875	6.57611	0.151451	0.290214
ENSG00000273156	AC124016.2	novel transcript	lncRNA	NA	1899	-0.245598	-0.0410861	0.151454	0.290214
ENSG00000204397	CARD16	caspase recruitment domain family member 16	protein_coding	114769	1688	0.293425	4.13993	0.151574	0.290406
ENSG00000065882	TBC1D1	TBC1 domain family member 1	protein_coding	23216	9035	-0.107552	5.9732	0.151757	0.290718
ENSG00000266017	MIR4477B	microRNA 4477b	miRNA	100616194	81	-0.316297	-0.882642	0.151791	0.290728
ENSG00000112149	CD83	CD83 molecule	protein_coding	9308	2384	-0.139442	2.41792	0.151803	0.290728
ENSG00000167981	ZNF597	zinc finger protein 597	protein_coding	146434	5483	0.136388	2.01286	0.15194	0.290952
ENSG00000069275	NUCKS1	nuclear casein kinase and cyclin dependent kinase substrate 1	protein_coding	64710	6449	0.131876	5.53399	0.152098	0.291215
ENSG00000184897	H1-10	H1.10 linker histone	protein_coding	8971	1516	-0.15747	5.54079	0.152168	0.29131
ENSG00000184056	VPS33B	VPS33B late endosome and lysosome associated	protein_coding	26276	3755	-0.120926	3.45356	0.152197	0.291327
ENSG00000164291	ARSK	arylsulfatase family member K	protein_coding	153642	4325	0.278106	0.765923	0.15223	0.291351
ENSG00000003147	ICA1	islet cell autoantigen 1	protein_coding	3382	4883	-0.160927	0.82267	0.15228	0.291409
ENSG00000285133	AC022506.1	DDIT3 upstream open reading frame protein	protein_coding	NA	105	0.280668	-0.238619	0.152453	0.291679
ENSG00000230551	AC021078.1	novel transcript	lncRNA	NA	8636	0.165224	6.19468	0.152462	0.291679
ENSG00000152520	PAN3	poly(A) specific ribonuclease subunit PAN3	protein_coding	255967	6352	0.189259	5.7473	0.152525	0.291761
ENSG00000100055	CYTH4	cytohesin 4	protein_coding	27128	6099	-0.0801352	8.4773	0.152554	0.291776
ENSG00000182359	KBTBD3	kelch repeat and BTB domain containing 3	protein_coding	143879	5210	0.332704	0.5141	0.152583	0.291793
ENSG00000199477	SNORA31	small nucleolar RNA, H/ACA box 31	snoRNA	677814	130	0.219802	-0.161667	0.152612	0.291803
ENSG00000197183	NOL4L	nucleolar protein 4 like	protein_coding	140688	9448	0.106007	5.44496	0.152643	0.291803
ENSG00000118507	AKAP7	A-kinase anchoring protein 7	protein_coding	9465	4593	0.198718	1.97959	0.152659	0.291803
ENSG00000153551	CMTM7	CKLF like MARVEL transmembrane domain containing 7	protein_coding	112616	3724	-0.117049	5.2207	0.152669	0.291803
ENSG00000188747	NOXA1	NADPH oxidase activator 1	protein_coding	10811	1678	-0.181724	1.88564	0.152697	0.291817
ENSG00000167670	CHAF1A	chromatin assembly factor 1 subunit A	protein_coding	10036	4326	-0.153909	2.25235	0.152782	0.291941
ENSG00000142687	KIAA0319L	KIAA0319 like	protein_coding	79932	9619	0.0872392	6.04571	0.152833	0.291999
ENSG00000111696	NT5DC3	5'-nucleotidase domain containing 3	protein_coding	51559	8759	0.171217	1.77249	0.153022	0.292321
ENSG00000141664	ZCCHC2	zinc finger CCHC-type containing 2	protein_coding	54877	10213	0.167444	5.01344	0.153099	0.29243
ENSG00000135956	TMEM127	transmembrane protein 127	protein_coding	55654	6372	-0.0965311	6.92985	0.153146	0.292482
ENSG00000185101	ANO9	anoctamin 9	protein_coding	338440	6207	-0.163191	4.94949	0.153291	0.292708
ENSG00000267871	ZNF460-AS1	ZNF460 antisense RNA 1	lncRNA	105372476	1612	-0.200288	-0.348466	0.153306	0.292708
ENSG00000103313	MEFV	MEFV innate immuity regulator, pyrin	protein_coding	4210	4826	0.112792	6.96425	0.153353	0.292753
ENSG00000151332	MBIP	MAP3K12 binding inhibitory protein 1	protein_coding	51562	3423	0.17746	2.08087	0.15337	0.292753
ENSG00000164031	DNAJB14	DnaJ heat shock protein family (Hsp40) member B14	protein_coding	79982	12970	0.31973	4.85633	0.153405	0.29278
ENSG00000224614	TNK2-AS1	TNK2 antisense RNA 1	lncRNA	NA	2838	-0.226054	-0.0614693	0.153589	0.293093
ENSG00000258634	AL160006.1	novel transcript, antisense to ALX3	lncRNA	NA	4216	-0.136789	2.57456	0.153788	0.293433
ENSG00000155621	C9orf85	chromosome 9 open reading frame 85	protein_coding	138241	4973	0.17323	1.7376	0.153809	0.293434
ENSG00000261824	LINC00662	long intergenic non-protein coding RNA 662	lncRNA	148189	33198	0.210209	1.26412	0.15386	0.293476
ENSG00000113318	MSH3	mutS homolog 3	protein_coding	4437	5329	0.128375	2.55776	0.153872	0.293476
ENSG00000130940	CASZ1	castor zinc finger 1	protein_coding	54897	11336	-0.148503	2.63923	0.153912	0.293514
ENSG00000100079	LGALS2	galectin 2	protein_coding	3957	833	-0.206971	3.3689	0.15403	0.293666
ENSG00000183431	SF3A3	splicing factor 3a subunit 3	protein_coding	10946	3894	0.094531	5.37717	0.154045	0.293666
ENSG00000173852	DPY19L1	dpy-19 like C-mannosyltransferase 1	protein_coding	23333	6238	0.194142	2.959	0.154053	0.293666
ENSG00000112679	DUSP22	dual specificity phosphatase 22	protein_coding	56940	5686	0.0703879	5.61527	0.154127	0.293757
ENSG00000205559	CHKB-DT	CHKB divergent transcript	lncRNA	100144603	4154	0.253543	-0.359856	0.15415	0.293757
ENSG00000211959	IGHV4-39	immunoglobulin heavy variable 4-39	IG_V_gene	NA	425	0.259824	2.83218	0.154179	0.293757
ENSG00000113761	ZNF346	zinc finger protein 346	protein_coding	23567	6686	-0.10047	3.255	0.154183	0.293757
ENSG00000278030	TRBV7-9	T cell receptor beta variable 7-9	TR_V_gene	NA	347	-0.156153	2.82827	0.154352	0.29404
ENSG00000011275	RNF216	ring finger protein 216	protein_coding	54476	7576	0.0780846	5.75714	0.15443	0.29413
ENSG00000136868	SLC31A1	solute carrier family 31 member 1	protein_coding	1317	5145	-0.105368	3.99034	0.15444	0.29413
ENSG00000140471	LINS1	lines homolog 1	protein_coding	55180	7724	0.109704	4.03929	0.154498	0.294202
ENSG00000256950	AC069503.2	novel transcript	protein_coding	NA	1831	-0.12651	3.83554	0.154564	0.294254
ENSG00000107968	MAP3K8	mitogen-activated protein kinase kinase kinase 8	protein_coding	1326	3517	0.157249	4.15138	0.154566	0.294254
ENSG00000272980	Z94721.2	novel transcript	lncRNA	NA	5310	0.104925	3.94184	0.154657	0.294367
ENSG00000087263	OGFOD1	2-oxoglutarate and iron dependent oxygenase domain containing 1	protein_coding	55239	5779	-0.0920185	3.88058	0.154667	0.294367
ENSG00000267198	AC091132.4	novel transcript	lncRNA	NA	2278	0.243017	-1.56665	0.15472	0.294427
ENSG00000272886	DCP1A	decapping mRNA 1A	protein_coding	55802	6102	0.110695	4.3679	0.154739	0.294427
ENSG00000150477	KIAA1328	KIAA1328	protein_coding	57536	11137	0.131945	1.3574	0.154761	0.29443
ENSG00000249859	PVT1	Pvt1 oncogene	lncRNA	NA	24957	0.086234	3.52999	0.154786	0.294438
ENSG00000159692	CTBP1	C-terminal binding protein 1	protein_coding	1487	8364	-0.083271	6.52093	0.154832	0.294487
ENSG00000177646	ACAD9	acyl-CoA dehydrogenase family member 9	protein_coding	28976	4327	-0.10898	3.85646	0.154958	0.294646
ENSG00000223501	VPS52	VPS52 subunit of GARP complex	protein_coding	6293	4493	-0.0986579	4.92197	0.154959	0.294646
ENSG00000144120	TMEM177	transmembrane protein 177	protein_coding	80775	2588	0.193126	0.792659	0.154977	0.294646
ENSG00000079313	REXO1	RNA exonuclease 1 homolog	protein_coding	57455	5579	-0.10803	4.80415	0.155006	0.29466
ENSG00000115607	IL18RAP	interleukin 18 receptor accessory protein	protein_coding	8807	2966	0.143236	5.76791	0.155042	0.29469
ENSG00000205810	KLRC3	killer cell lectin like receptor C3	protein_coding	3823	1145	0.285658	0.890202	0.155126	0.294812
ENSG00000176533	GNG7	G protein subunit gamma 7	protein_coding	2788	4546	-0.137961	4.11214	0.155188	0.294875
ENSG00000135829	DHX9	DExH-box helicase 9	protein_coding	1660	5898	0.0903051	6.34704	0.155209	0.294875
ENSG00000111206	FOXM1	forkhead box M1	protein_coding	2305	4919	0.320145	0.101288	0.155259	0.294875
ENSG00000213920	MDP1	magnesium dependent phosphatase 1	protein_coding	145553	1066	0.168263	1.54981	0.15526	0.294875
ENSG00000139977	NAA30	N-alpha-acetyltransferase 30, NatC catalytic subunit	protein_coding	122830	7642	0.169136	3.25892	0.155262	0.294875
ENSG00000204482	LST1	leukocyte specific transcript 1	protein_coding	7940	2281	-0.165345	7.65025	0.155339	0.294982
ENSG00000131471	AOC3	amine oxidase copper containing 3	protein_coding	8639	4524	0.180673	3.44176	0.155491	0.295232
ENSG00000119408	NEK6	NIMA related kinase 6	protein_coding	10783	4433	0.222528	3.92595	0.155566	0.295335
ENSG00000178573	MAF	MAF bZIP transcription factor	protein_coding	4094	6999	0.20296	4.18708	0.155633	0.295423
ENSG00000081087	OSTM1	osteoclastogenesis associated transmembrane protein 1	protein_coding	28962	5325	0.198471	4.85833	0.155701	0.295512
ENSG00000281501	SEPSECS-AS1	SEPSECS antisense RNA 1 (head to head)	lncRNA	NA	4356	0.157783	0.291677	0.155756	0.295577
ENSG00000125731	SH2D3A	SH2 domain containing 3A	protein_coding	10045	5591	-0.155448	3.14753	0.155857	0.295644
ENSG00000168488	ATXN2L	ataxin 2 like	protein_coding	11273	6508	-0.122137	6.35709	0.155891	0.295644
ENSG00000129559	NEDD8	NEDD8 ubiquitin like modifier	protein_coding	4738	3787	-0.148488	5.24444	0.155909	0.295644
ENSG00000104635	SLC39A14	solute carrier family 39 member 14	protein_coding	23516	6908	0.161869	1.48607	0.155918	0.295644
ENSG00000161980	POLR3K	RNA polymerase III subunit K	protein_coding	51728	1869	-0.132706	2.20072	0.155943	0.295644
ENSG00000275778	AC018630.4	PRH1-PRR4 readthrough	protein_coding	NA	1620	-0.148752	0.221948	0.155959	0.295644
ENSG00000110851	PRDM4	PR/SET domain 4	protein_coding	11108	4772	0.100325	3.98855	0.155964	0.295644
ENSG00000278151	AC108065.2	NULL	misc_RNA	NA	119	0.171392	1.75709	0.155967	0.295644
ENSG00000002016	RAD52	RAD52 homolog, DNA repair protein	protein_coding	5893	4503	0.115123	2.60841	0.15598	0.295644
ENSG00000237940	LINC01238	long intergenic non-protein coding RNA 1238	lncRNA	102723927	2854	-0.199465	1.39995	0.155997	0.295644
ENSG00000099910	KLHL22	kelch like family member 22	protein_coding	84861	4607	-0.115207	4.36938	0.156102	0.295804
ENSG00000183049	CAMK1D	calcium/calmodulin dependent protein kinase ID	protein_coding	57118	8697	-0.0944782	5.93577	0.156155	0.295866
ENSG00000165819	METTL3	methyltransferase like 3	protein_coding	56339	5861	0.0943566	4.80656	0.156223	0.295956
ENSG00000188177	ZC3H6	zinc finger CCCH-type containing 6	protein_coding	376940	11800	0.133468	3.48039	0.15625	0.295969
ENSG00000197150	ABCB8	ATP binding cassette subfamily B member 8	protein_coding	11194	9336	-0.149225	4.13889	0.156281	0.295989
ENSG00000258366	RTEL1	regulator of telomere elongation helicase 1	protein_coding	51750	6440	-0.169121	3.63636	0.156321	0.296024
ENSG00000091409	ITGA6	integrin subunit alpha 6	protein_coding	3655	6710	0.18398	4.63296	0.156397	0.296129
ENSG00000164323	CFAP97	cilia and flagella associated protein 97	protein_coding	57587	7192	0.229153	3.54098	0.156455	0.296199
ENSG00000176485	PLAAT3	phospholipase A and acyltransferase 3	protein_coding	11145	3339	0.172153	1.12709	0.156487	0.296222
ENSG00000141580	WDR45B	WD repeat domain 45B	protein_coding	56270	3542	0.114697	4.66211	0.156736	0.29661
ENSG00000068001	HYAL2	hyaluronidase 2	protein_coding	8692	4421	-0.138715	2.5314	0.156742	0.29661
ENSG00000108639	SYNGR2	synaptogyrin 2	protein_coding	9144	4051	-0.115931	6.62308	0.156754	0.29661
ENSG00000165506	DNAAF2	dynein axonemal assembly factor 2	protein_coding	55172	2977	0.171121	1.18939	0.156783	0.296626
ENSG00000147955	SIGMAR1	sigma non-opioid intracellular receptor 1	protein_coding	10280	2196	-0.121417	4.0634	0.156868	0.296747
ENSG00000147654	EBAG9	estrogen receptor binding site associated antigen 9	protein_coding	9166	3681	0.154545	2.68776	0.156966	0.296894
ENSG00000079805	DNM2	dynamin 2	protein_coding	1785	13443	0.0794213	7.66392	0.157022	0.29696
ENSG00000108826	MRPL27	mitochondrial ribosomal protein L27	protein_coding	51264	3020	0.161539	2.55313	0.157082	0.297026
ENSG00000147174	GCNA	germ cell nuclear acidic peptidase	protein_coding	93953	3621	0.15354	1.58357	0.157098	0.297026
ENSG00000086015	MAST2	microtubule associated serine/threonine kinase 2	protein_coding	23139	8062	-0.164088	2.83183	0.157166	0.297115
ENSG00000142632	ARHGEF19	Rho guanine nucleotide exchange factor 19	protein_coding	128272	3788	-0.16203	2.07615	0.157275	0.297225
ENSG00000138780	GSTCD	glutathione S-transferase C-terminal domain containing	protein_coding	79807	6292	0.218375	0.441433	0.157286	0.297225
ENSG00000171621	SPSB1	splA/ryanodine receptor domain and SOCS box containing 1	protein_coding	80176	3389	-0.190408	0.919357	0.157302	0.297225
ENSG00000150991	UBC	ubiquitin C	protein_coding	7316	3898	0.130821	10.2384	0.157323	0.297225
ENSG00000222038	POTEJ	POTE ankyrin domain family member J	protein_coding	653781	3370	-0.288979	1.93625	0.157328	0.297225
ENSG00000196735	HLA-DQA1	major histocompatibility complex, class II, DQ alpha 1	protein_coding	3117	6883	-0.155809	6.24947	0.157409	0.297341
ENSG00000033800	PIAS1	protein inhibitor of activated STAT 1	protein_coding	8554	10647	0.104858	6.25149	0.157513	0.297496
ENSG00000115020	PIKFYVE	phosphoinositide kinase, FYVE-type zinc finger containing	protein_coding	200576	10839	0.224836	4.92894	0.157574	0.297545
ENSG00000114631	PODXL2	podocalyxin like 2	protein_coding	50512	2175	-0.303513	-0.21748	0.15758	0.297545
ENSG00000128309	MPST	mercaptopyruvate sulfurtransferase	protein_coding	4357	6760	-0.198918	3.9274	0.157701	0.297735
ENSG00000117133	RPF1	ribosome production factor 1 homolog	protein_coding	80135	2290	0.200461	3.87047	0.157793	0.297837
ENSG00000173660	UQCRH	ubiquinol-cytochrome c reductase hinge protein	protein_coding	7388	1341	0.267485	3.53339	0.157809	0.297837
ENSG00000204859	ZBTB48	zinc finger and BTB domain containing 48	protein_coding	3104	4510	-0.134261	4.9262	0.157818	0.297837
ENSG00000143320	CRABP2	cellular retinoic acid binding protein 2	protein_coding	1382	1082	-0.22705	-0.208012	0.15793	0.298011
ENSG00000251246	AL691442.1	novel ephrin-A4 (EFNA4) and ephrin-A3 (EFNA3) protein	protein_coding	NA	1042	-0.180227	0.229904	0.157973	0.298052
ENSG00000111605	CPSF6	cleavage and polyadenylation specific factor 6	protein_coding	11052	8050	0.17237	5.2371	0.157994	0.298052
ENSG00000168612	ZSWIM1	zinc finger SWIM-type containing 1	protein_coding	90204	2769	-0.11796	2.88589	0.158112	0.298227
ENSG00000163536	SERPINI1	serpin family I member 1	protein_coding	5274	2128	0.350441	0.215194	0.158134	0.298227
ENSG00000146263	MMS22L	MMS22 like, DNA repair protein	protein_coding	253714	21793	0.166342	1.80661	0.15815	0.298227
ENSG00000267519	AC020916.1	novel transcript	lncRNA	NA	19049	-0.113197	5.74292	0.158177	0.298227
ENSG00000168653	NDUFS5	NADH:ubiquinone oxidoreductase subunit S5	protein_coding	4725	548	0.330577	3.06037	0.158207	0.298227
ENSG00000163939	PBRM1	polybromo 1	protein_coding	55193	9654	0.154875	4.58618	0.158211	0.298227
ENSG00000268170	AC073342.1	novel transcript, antisense to TAS2R40	lncRNA	NA	1800	0.301685	1.06912	0.158293	0.298341
ENSG00000244701	AC004918.1	novel transcript, antisense to AGK	lncRNA	NA	770	-0.110807	2.12981	0.158337	0.298385
ENSG00000197070	ARRDC1	arrestin domain containing 1	protein_coding	92714	3790	-0.135172	5.83389	0.158364	0.298398
ENSG00000280071	GATD3B	glutamine amidotransferase like class 1 domain containing 3B	protein_coding	102724023	3094	-0.117867	3.33456	0.158444	0.298509
ENSG00000245910	SNHG6	small nucleolar RNA host gene 6	lncRNA	641638	1247	0.1435	3.99309	0.158505	0.298543
ENSG00000063322	MED29	mediator complex subunit 29	protein_coding	55588	3839	-0.0739039	4.91356	0.158522	0.298543
ENSG00000100281	HMGXB4	HMG-box containing 4	protein_coding	10042	6006	0.167959	2.93704	0.158533	0.298543
ENSG00000249915	PDCD6	programmed cell death 6	protein_coding	10016	9294	0.0732047	5.39954	0.158556	0.298543
ENSG00000160563	MED27	mediator complex subunit 27	protein_coding	9442	3857	-0.138943	2.15313	0.158578	0.298543
ENSG00000130254	SAFB2	scaffold attachment factor B2	protein_coding	9667	6018	-0.087756	5.51219	0.158626	0.298543
ENSG00000102312	PORCN	porcupine O-acyltransferase	protein_coding	64840	3011	-0.147008	2.52132	0.158636	0.298543
ENSG00000091436	MAP3K20	mitogen-activated protein kinase kinase kinase 20	protein_coding	51776	13804	-0.1629	2.98928	0.158645	0.298543
ENSG00000214941	ZSWIM7	zinc finger SWIM-type containing 7	protein_coding	125150	2559	0.0792958	2.87033	0.158681	0.298543
ENSG00000166484	MAPK7	mitogen-activated protein kinase 7	protein_coding	5598	5196	-0.148084	3.51071	0.158686	0.298543
ENSG00000128159	TUBGCP6	tubulin gamma complex associated protein 6	protein_coding	85378	7720	0.132682	6.28935	0.158691	0.298543
ENSG00000117020	AKT3	AKT serine/threonine kinase 3	protein_coding	10000	12771	0.118982	3.84745	0.158797	0.298671
ENSG00000117586	TNFSF4	TNF superfamily member 4	protein_coding	7292	3963	-0.244156	1.22234	0.1588	0.298671
ENSG00000124767	GLO1	glyoxalase I	protein_coding	2739	2356	0.111638	4.48251	0.158868	0.298759
ENSG00000259820	AC083843.2	novel transcript	lncRNA	NA	6253	0.160613	1.51107	0.158976	0.298897
ENSG00000206053	JPT2	Jupiter microtubule associated homolog 2	protein_coding	90861	4768	-0.0725768	4.03201	0.158983	0.298897
ENSG00000166263	STXBP4	syntaxin binding protein 4	protein_coding	252983	18055	0.218545	1.40204	0.159348	0.299545
ENSG00000011451	WIZ	WIZ zinc finger	protein_coding	58525	10037	-0.127121	4.45569	0.159462	0.299717
ENSG00000170915	PAQR8	progestin and adipoQ receptor family member 8	protein_coding	85315	5034	0.0976252	4.23463	0.15949	0.299717
ENSG00000238164	TNFRSF14-AS1	TNFRSF14 antisense RNA 1	lncRNA	NA	6137	-0.15889	3.09681	0.159502	0.299717
ENSG00000272906	AL353708.3	novel transcript, antisense to TOR1AIP1	lncRNA	NA	989	0.211564	0.184622	0.159654	0.299912
ENSG00000166436	TRIM66	tripartite motif containing 66	protein_coding	9866	11752	-0.140065	4.22285	0.159668	0.299912
ENSG00000131626	PPFIA1	PTPRF interacting protein alpha 1	protein_coding	8500	11714	0.103544	4.75285	0.159695	0.299912
ENSG00000122025	FLT3	fms related receptor tyrosine kinase 3	protein_coding	2322	4159	0.199089	0.976948	0.159696	0.299912
ENSG00000204256	BRD2	bromodomain containing 2	protein_coding	6046	8995	0.0900606	7.31746	0.159711	0.299912
ENSG00000144867	SRPRB	SRP receptor subunit beta	protein_coding	58477	4190	0.103277	3.88596	0.15976	0.299965
ENSG00000011405	PIK3C2A	phosphatidylinositol-4-phosphate 3-kinase catalytic subunit type 2 alpha	protein_coding	5286	9204	0.239611	3.90501	0.159834	0.300066
ENSG00000117519	CNN3	calponin 3	protein_coding	1266	2783	-0.216694	-0.226043	0.159907	0.300162
ENSG00000257497	AC121761.1	novel transcript, antisense to GLIPR1	lncRNA	NA	1482	-0.161869	1.11513	0.159981	0.300262
ENSG00000141098	GFOD2	glucose-fructose oxidoreductase domain containing 2	protein_coding	81577	8592	-0.107967	3.99135	0.160139	0.30052
ENSG00000068305	MEF2A	myocyte enhancer factor 2A	protein_coding	4205	6925	0.142995	5.30045	0.160222	0.300636
ENSG00000205707	ETFRF1	electron transfer flavoprotein regulatory factor 1	protein_coding	144363	2474	-0.18503	2.56068	0.16025	0.30065
ENSG00000148925	BTBD10	BTB domain containing 10	protein_coding	84280	3488	0.130085	3.95038	0.1604	0.300891
ENSG00000197930	ERO1A	endoplasmic reticulum oxidoreductase 1 alpha	protein_coding	30001	7549	-0.107766	5.92739	0.160421	0.300892
ENSG00000158805	ZNF276	zinc finger protein 276	protein_coding	92822	7456	0.0917312	6.2845	0.16052	0.300963
ENSG00000139726	DENR	density regulated re-initiation and release factor	protein_coding	8562	3526	0.157481	4.4416	0.160521	0.300963
ENSG00000255121	CENATAC-DT	CENATAC divergent transcript	lncRNA	NA	1506	0.254837	-0.595383	0.160522	0.300963
ENSG00000065413	ANKRD44	ankyrin repeat domain 44	protein_coding	91526	12826	0.254473	6.58295	0.160558	0.300973
ENSG00000232859	LYRM9	LYR motif containing 9	protein_coding	201229	5380	-0.111784	2.15494	0.160569	0.300973
ENSG00000176105	YES1	YES proto-oncogene 1, Src family tyrosine kinase	protein_coding	7525	5100	0.287097	0.787809	0.16072	0.301059
ENSG00000141933	TPGS1	tubulin polyglutamylase complex subunit 1	protein_coding	91978	3642	-0.181972	1.98902	0.160741	0.301059
ENSG00000272305	AC096887.1	novel transcript	protein_coding	NA	1760	-0.130281	1.45202	0.160756	0.301059
ENSG00000163795	ZNF513	zinc finger protein 513	protein_coding	130557	2370	-0.129264	3.67451	0.160766	0.301059
ENSG00000129128	SPCS3	signal peptidase complex subunit 3	protein_coding	60559	6829	0.138316	6.51082	0.160788	0.301059
ENSG00000006459	KDM7A	lysine demethylase 7A	protein_coding	80853	9378	0.192879	5.58177	0.160813	0.301059
ENSG00000215256	DHRS4-AS1	DHRS4 antisense RNA 1	lncRNA	55449	8445	0.111601	2.74279	0.160813	0.301059
ENSG00000084112	SSH1	slingshot protein phosphatase 1	protein_coding	54434	14538	-0.148657	5.03957	0.160817	0.301059
ENSG00000156928	MALSU1	mitochondrial assembly of ribosomal large subunit 1	protein_coding	115416	3712	-0.144645	2.71013	0.160823	0.301059
ENSG00000121552	CSTA	cystatin A	protein_coding	1475	1366	0.353907	4.16931	0.160825	0.301059
ENSG00000168216	LMBRD1	LMBR1 domain containing 1	protein_coding	55788	10746	0.15396	5.68791	0.161013	0.301373
ENSG00000251136	AF117829.1	novel transcript	lncRNA	101929709	14402	-0.173345	0.851302	0.161064	0.301407
ENSG00000174943	KCTD13	potassium channel tetramerization domain containing 13	protein_coding	253980	6458	-0.095409	4.19193	0.161073	0.301407
ENSG00000253716	MINCR	MYC-induced long non-coding RNA	lncRNA	100507316	1530	-0.150271	0.637453	0.161142	0.301448
ENSG00000231989	PPP1R2B	PPP1R2 family member B	protein_coding	153743	2234	0.167928	1.40623	0.161151	0.301448
ENSG00000159588	CCDC17	coiled-coil domain containing 17	protein_coding	149483	3323	-0.182024	2.34217	0.161159	0.301448
ENSG00000120910	PPP3CC	protein phosphatase 3 catalytic subunit gamma	protein_coding	5533	2899	0.101293	4.16642	0.161187	0.301449
ENSG00000169139	UBE2V2	ubiquitin conjugating enzyme E2 V2	protein_coding	7336	6591	0.172302	3.14041	0.161211	0.301449
ENSG00000261427	AC099518.3	novel transcript	lncRNA	NA	908	0.210972	-0.558814	0.161222	0.301449
ENSG00000136098	NEK3	NIMA related kinase 3	protein_coding	4752	4272	0.12761	1.6855	0.161253	0.301467
ENSG00000138801	PAPSS1	3'-phosphoadenosine 5'-phosphosulfate synthase 1	protein_coding	9061	3260	-0.097651	4.6136	0.161299	0.301514
ENSG00000240401	AC012358.2	novel transcript, antisense to CCDC88A	lncRNA	NA	5246	-0.273642	-0.100973	0.16139	0.301645
ENSG00000136114	THSD1	thrombospondin type 1 domain containing 1	protein_coding	55901	3705	0.205757	0.513272	0.161426	0.301645
ENSG00000126264	HCST	hematopoietic cell signal transducer	protein_coding	10870	564	-0.182888	5.41756	0.161432	0.301645
ENSG00000204149	AGAP6	ArfGAP with GTPase domain, ankyrin repeat and PH domain 6	protein_coding	414189	3167	0.114725	4.20666	0.161498	0.301728
ENSG00000137656	BUD13	BUD13 homolog	protein_coding	84811	2195	-0.0968261	3.48846	0.161531	0.301751
ENSG00000070759	TESK2	testis associated actin remodelling kinase 2	protein_coding	10420	3319	-0.106107	3.18759	0.161594	0.3018
ENSG00000151846	PABPC3	poly(A) binding protein cytoplasmic 3	protein_coding	5042	3387	-0.107984	3.89266	0.161599	0.3018
ENSG00000182208	MOB2	MOB kinase activator 2	protein_coding	81532	4545	-0.165426	4.44727	0.161623	0.301805
ENSG00000172578	KLHL6	kelch like family member 6	protein_coding	89857	10543	0.132902	5.04376	0.16166	0.301811
ENSG00000136319	TTC5	tetratricopeptide repeat domain 5	protein_coding	91875	9672	0.0865078	2.75055	0.161712	0.301811
ENSG00000272888	CHASERR	CHD2 adjacent suppressive regulatory RNA	lncRNA	NA	5853	0.141236	5.15966	0.161716	0.301811
ENSG00000164342	TLR3	toll like receptor 3	protein_coding	7098	6725	0.403263	-0.474506	0.161723	0.301811
ENSG00000167286	CD3D	CD3d molecule	protein_coding	915	769	0.27211	5.36257	0.161731	0.301811
ENSG00000164329	TENT2	terminal nucleotidyltransferase 2	protein_coding	167153	5508	0.176057	5.11268	0.1618	0.3019
ENSG00000135845	PIGC	phosphatidylinositol glycan anchor biosynthesis class C	protein_coding	5279	5225	-0.129542	4.17138	0.1619	0.302048
ENSG00000197021	EOLA2	endothelium and lymphocyte associated ASCH domain 2	protein_coding	541578	2398	-0.0930456	3.30103	0.162037	0.30217
ENSG00000014914	MTMR11	myotubularin related protein 11	protein_coding	10903	4572	-0.127009	3.65006	0.162044	0.30217
ENSG00000102901	CENPT	centromere protein T	protein_coding	80152	5660	-0.135105	5.07132	0.162047	0.30217
ENSG00000065457	ADAT1	adenosine deaminase tRNA specific 1	protein_coding	23536	4486	0.138518	3.43853	0.16205	0.30217
ENSG00000272341	AL137003.1	novel transcript	lncRNA	NA	2538	0.308452	0.916029	0.162074	0.302177
ENSG00000130270	ATP8B3	ATPase phospholipid transporting 8B3	protein_coding	148229	7014	-0.118527	1.33213	0.162099	0.302184
ENSG00000089289	IGBP1	immunoglobulin binding protein 1	protein_coding	3476	1864	0.182184	4.91184	0.162173	0.302257
ENSG00000259673	IQCH-AS1	IQCH antisense RNA 1	lncRNA	100506686	11554	0.160235	1.25199	0.16218	0.302257
ENSG00000141556	TBCD	tubulin folding cofactor D	protein_coding	6904	13537	-0.115009	5.1191	0.162213	0.302269
ENSG00000168994	PXDC1	PX domain containing 1	protein_coding	221749	2161	-0.194577	-0.37587	0.162229	0.302269
ENSG00000117153	KLHL12	kelch like family member 12	protein_coding	59349	3508	0.0853619	4.40501	0.162281	0.302327
ENSG00000237188	AC242426.2	novel transcript, antisense to FMO5	lncRNA	NA	4139	0.07422	4.24993	0.162331	0.30238
ENSG00000267385	AC011498.4	novel protein	protein_coding	NA	1803	-0.202788	3.26783	0.162522	0.302681
ENSG00000162415	ZSWIM5	zinc finger SWIM-type containing 5	protein_coding	57643	6095	0.237813	0.378247	0.162534	0.302681
ENSG00000065357	DGKA	diacylglycerol kinase alpha	protein_coding	1606	10098	-0.120488	7.17894	0.162583	0.302733
ENSG00000103381	CPPED1	calcineurin like phosphoesterase domain containing 1	protein_coding	55313	6354	-0.11257	7.91296	0.162641	0.302801
ENSG00000103222	ABCC1	ATP binding cassette subfamily C member 1	protein_coding	4363	8736	0.100379	4.76578	0.162761	0.302922
ENSG00000028277	POU2F2	POU class 2 homeobox 2	protein_coding	5452	9072	-0.100704	6.02645	0.162779	0.302922
ENSG00000288643	AC114982.2	novel transcript	protein_coding	NA	759	0.259419	0.0458365	0.16279	0.302922
ENSG00000258052	AC025263.2	novel protein	protein_coding	NA	548	0.229391	-0.484553	0.16279	0.302922
ENSG00000205236	AC105052.1	novel protein, UPK3BL-RASA4 readthrough	protein_coding	NA	3569	-0.10781	4.76753	0.162988	0.303249
ENSG00000106723	SPIN1	spindlin 1	protein_coding	10927	4903	0.16741	3.56067	0.163027	0.303284
ENSG00000120333	MRPS14	mitochondrial ribosomal protein S14	protein_coding	63931	2594	0.131007	3.22748	0.163127	0.303431
ENSG00000179598	PLD6	phospholipase D family member 6	protein_coding	201164	2578	-0.109364	2.06844	0.163233	0.303583
ENSG00000237765	FAM200B	family with sequence similarity 200 member B	protein_coding	285550	4766	0.150779	3.95033	0.163263	0.303583
ENSG00000105492	SIGLEC6	sialic acid binding Ig like lectin 6	protein_coding	946	4279	0.225435	0.223283	0.163285	0.303583
ENSG00000101935	AMMECR1	AMMECR nuclear protein 1	protein_coding	9949	6362	0.15439	2.79991	0.163294	0.303583
ENSG00000175106	TVP23C	trans-golgi network vesicle protein 23 homolog C	protein_coding	201158	6752	0.125459	1.84763	0.163364	0.303674
ENSG00000121350	PYROXD1	pyridine nucleotide-disulphide oxidoreductase domain 1	protein_coding	79912	5723	0.215397	3.46695	0.163507	0.303891
ENSG00000165948	IFI27L1	interferon alpha inducible protein 27 like 1	protein_coding	122509	2356	0.227476	0.191899	0.163523	0.303891
ENSG00000151729	SLC25A4	solute carrier family 25 member 4	protein_coding	291	4819	0.175295	0.846533	0.163597	0.303989
ENSG00000273344	PAXIP1-AS1	PAXIP1 antisense RNA 1 (head to head)	lncRNA	202781	2256	-0.116149	1.96898	0.163709	0.304158
ENSG00000285967	NIPBL-DT	NIPBL divergent transcript	lncRNA	646719	6939	0.266474	2.95875	0.16391	0.304376
ENSG00000284931	AC104389.6	novel protein	protein_coding	NA	651	-0.567489	6.98746	0.163919	0.304376
ENSG00000184277	TM2D3	TM2 domain containing 3	protein_coding	80213	11894	0.0886993	4.58657	0.163924	0.304376
ENSG00000103429	BFAR	bifunctional apoptosis regulator	protein_coding	51283	4285	0.0777474	4.36224	0.163932	0.304376
ENSG00000122034	GTF3A	general transcription factor IIIA	protein_coding	2971	2926	0.162992	5.85519	0.163939	0.304376
ENSG00000109654	TRIM2	tripartite motif containing 2	protein_coding	23321	16203	0.25886	0.367973	0.163954	0.304376
ENSG00000134548	SPX	spexin hormone	protein_coding	80763	7242	-0.381284	-0.483554	0.16401	0.304435
ENSG00000067066	SP100	SP100 nuclear antigen	protein_coding	6672	14134	0.121928	6.82801	0.164028	0.304435
ENSG00000284268	MIR1181	microRNA 1181	miRNA	100302213	81	-0.181378	2.2404	0.164061	0.304458
ENSG00000166165	CKB	creatine kinase B	protein_coding	1152	2383	-0.310537	0.904057	0.164095	0.304481
ENSG00000170209	ANKK1	ankyrin repeat and kinase domain containing 1	protein_coding	255239	2608	-0.242423	-0.464841	0.164179	0.304597
ENSG00000108312	UBTF	upstream binding transcription factor	protein_coding	7343	6993	-0.0828098	6.17191	0.164276	0.304665
ENSG00000127831	VIL1	villin 1	protein_coding	7429	6891	-0.423568	-0.368333	0.164278	0.304665
ENSG00000113812	ACTR8	actin related protein 8	protein_coding	93973	4016	0.112634	3.05855	0.164279	0.304665
ENSG00000177150	FAM210A	family with sequence similarity 210 member A	protein_coding	125228	4681	0.164727	1.84159	0.164383	0.304811
ENSG00000266947	AC022916.1	novel transcript, antisense SLFN5	lncRNA	NA	2814	0.141205	1.47812	0.164416	0.304811
ENSG00000255150	EID3	EP300 interacting inhibitor of differentiation 3	protein_coding	493861	1467	0.205096	0.32762	0.164458	0.304811
ENSG00000265808	SEC22B	SEC22 homolog B, vesicle trafficking protein	protein_coding	9554	9039	0.114726	5.81848	0.164459	0.304811
ENSG00000115504	EHBP1	EH domain binding protein 1	protein_coding	23301	8224	0.134698	2.24639	0.164464	0.304811
ENSG00000051108	HERPUD1	homocysteine inducible ER protein with ubiquitin like domain 1	protein_coding	9709	5062	0.0622684	5.86269	0.164544	0.304921
ENSG00000122912	SLC25A16	solute carrier family 25 member 16	protein_coding	8034	7865	0.120424	3.32063	0.164775	0.305308
ENSG00000197563	PIGN	phosphatidylinositol glycan anchor biosynthesis class N	protein_coding	23556	19003	-0.101247	3.11223	0.16481	0.305318
ENSG00000128989	ARPP19	cAMP regulated phosphoprotein 19	protein_coding	10776	6836	0.138284	6.1741	0.164822	0.305318
ENSG00000278771	RN7SL3	RNA component of signal recognition particle 7SL3	misc_RNA	378707	299	-0.351787	1.47503	0.165012	0.305629
ENSG00000196867	ZFP28	ZFP28 zinc finger protein	protein_coding	140612	6972	0.151114	1.07529	0.165042	0.305647
ENSG00000035115	SH3YL1	SH3 and SYLF domain containing 1	protein_coding	26751	11132	0.121592	3.69376	0.165203	0.305869
ENSG00000117385	P3H1	prolyl 3-hydroxylase 1	protein_coding	64175	6766	-0.0956119	4.00837	0.165205	0.305869
ENSG00000089159	PXN	paxillin	protein_coding	5829	7460	-0.0730363	8.56469	0.165231	0.305877
ENSG00000020256	ZFP64	ZFP64 zinc finger protein	protein_coding	55734	6790	-0.119275	2.03175	0.165296	0.305958
ENSG00000173114	LRRN3	leucine rich repeat neuronal 3	protein_coding	54674	3875	-0.145534	2.54326	0.165535	0.306336
ENSG00000234184	LINC01781	long intergenic non-protein coding RNA 1781	lncRNA	101927412	962	0.512877	-0.959578	0.165543	0.306336
ENSG00000163661	PTX3	pentraxin 3	protein_coding	5806	1884	-0.238939	-0.519498	0.165681	0.30654
ENSG00000137338	PGBD1	piggyBac transposable element derived 1	protein_coding	84547	3100	0.298328	-0.490239	0.165695	0.30654
ENSG00000259291	ZNF710-AS1	ZNF710 antisense RNA 1	lncRNA	109729181	2902	-0.175643	2.23682	0.165835	0.306758
ENSG00000108510	MED13	mediator complex subunit 13	protein_coding	9969	12673	0.188092	5.26865	0.166036	0.307063
ENSG00000163596	ICA1L	islet cell autoantigen 1 like	protein_coding	130026	10598	0.2439	0.294788	0.166044	0.307063
ENSG00000211956	IGHV4-34	immunoglobulin heavy variable 4-34	IG_V_gene	NA	400	-0.221685	2.10036	0.166064	0.307063
ENSG00000125386	FAM193A	family with sequence similarity 193 member A	protein_coding	8603	6951	-0.106634	4.4662	0.166096	0.307082
ENSG00000128524	ATP6V1F	ATPase H+ transporting V1 subunit F	protein_coding	9296	762	-0.180489	4.85395	0.166127	0.307101
ENSG00000177674	AGTRAP	angiotensin II receptor associated protein	protein_coding	57085	2435	-0.155192	6.65348	0.166236	0.307262
ENSG00000196381	ZNF781	zinc finger protein 781	protein_coding	163115	3610	0.374956	-0.37652	0.166274	0.307266
ENSG00000141759	TXNL4A	thioredoxin like 4A	protein_coding	10907	5217	-0.131491	4.13148	0.166281	0.307266
ENSG00000211659	IGLV3-25	immunoglobulin lambda variable 3-25	IG_V_gene	NA	380	0.392576	2.58421	0.166302	0.307266
ENSG00000204257	HLA-DMA	major histocompatibility complex, class II, DM alpha	protein_coding	3108	2520	-0.146469	6.28344	0.166335	0.307288
ENSG00000215440	NPEPL1	aminopeptidase like 1	protein_coding	79716	7454	-0.11946	5.98061	0.166553	0.307583
ENSG00000157538	VPS26C	VPS26 endosomal protein sorting factor C	protein_coding	10311	9301	0.0800257	5.34986	0.1666	0.307583
ENSG00000163472	TMEM79	transmembrane protein 79	protein_coding	84283	3032	-0.116025	2.8714	0.166604	0.307583
ENSG00000196267	ZNF836	zinc finger protein 836	protein_coding	162962	4244	0.0934555	2.81724	0.166625	0.307583
ENSG00000135775	COG2	component of oligomeric golgi complex 2	protein_coding	22796	10946	-0.0757468	3.95322	0.166638	0.307583
ENSG00000230513	THAP7-AS1	THAP7 antisense RNA 1	lncRNA	439931	3063	-0.204324	-0.379371	0.166644	0.307583
ENSG00000119616	FCF1	FCF1 rRNA-processing protein	protein_coding	51077	4747	0.101147	4.36433	0.166657	0.307583
ENSG00000182472	CAPN12	calpain 12	protein_coding	147968	5966	-0.155727	1.80994	0.166666	0.307583
ENSG00000174165	ZDHHC24	zinc finger DHHC-type containing 24	protein_coding	254359	6535	-0.0942634	3.84101	0.166724	0.307643
ENSG00000205423	CNEP1R1	CTD nuclear envelope phosphatase 1 regulatory subunit 1	protein_coding	255919	4178	0.201377	4.2923	0.166744	0.307643
ENSG00000050344	NFE2L3	nuclear factor, erythroid 2 like 3	protein_coding	9603	4303	0.198866	1.83666	0.166763	0.307643
ENSG00000273167	AL359736.1	novel transcript	protein_coding	NA	4157	0.449184	2.2935	0.166864	0.30779
ENSG00000124491	F13A1	coagulation factor XIII A chain	protein_coding	2162	4554	-0.217629	6.19819	0.166953	0.307915
ENSG00000169247	SH3TC2	SH3 domain and tetratricopeptide repeats 2	protein_coding	79628	38112	-0.330353	-0.913991	0.167001	0.307933
ENSG00000150401	DCUN1D2	defective in cullin neddylation 1 domain containing 2	protein_coding	55208	4345	0.096848	3.14921	0.167006	0.307933
ENSG00000119979	DENND10	DENN domain containing 10	protein_coding	404636	6291	0.126708	4.1204	0.167063	0.307998
ENSG00000151240	DIP2C	disco interacting protein 2 homolog C	protein_coding	22982	8563	0.217666	0.729859	0.167121	0.308065
ENSG00000231177	LINC00852	long intergenic non-protein coding RNA 852	lncRNA	84657	1328	-0.144083	0.436423	0.167148	0.308077
ENSG00000228716	DHFR	dihydrofolate reductase	protein_coding	1719	4411	0.119071	2.99963	0.167268	0.308257
ENSG00000171453	POLR1C	RNA polymerase I and III subunit C	protein_coding	9533	5505	-0.126502	2.84156	0.167322	0.308317
ENSG00000242282	AC108488.1	novel transcript	lncRNA	NA	1532	-0.199116	-0.0528253	0.167396	0.308414
ENSG00000115257	PCSK4	proprotein convertase subtilisin/kexin type 4	protein_coding	54760	3792	-0.251177	-0.590928	0.167449	0.308473
ENSG00000148832	PAOX	polyamine oxidase	protein_coding	196743	2250	-0.158013	1.63527	0.167527	0.308577
ENSG00000258064	AC073612.1	novel protein	protein_coding	NA	771	0.122045	1.64638	0.167622	0.308712
ENSG00000162368	CMPK1	cytidine/uridine monophosphate kinase 1	protein_coding	51727	3844	0.198433	5.4703	0.167809	0.309017
ENSG00000069869	NEDD4	NEDD4 E3 ubiquitin protein ligase	protein_coding	4734	9122	0.186994	1.17251	0.168199	0.309694
ENSG00000114054	PCCB	propionyl-CoA carboxylase subunit beta	protein_coding	5096	7498	-0.122746	2.90349	0.168243	0.309737
ENSG00000107882	SUFU	SUFU negative regulator of hedgehog signaling	protein_coding	51684	6880	-0.121442	3.73673	0.168281	0.309767
ENSG00000227627	AL080276.2	novel transcript	lncRNA	NA	3403	0.344588	-0.658383	0.16831	0.309781
ENSG00000140199	SLC12A6	solute carrier family 12 member 6	protein_coding	9990	10508	0.132167	7.20159	0.168408	0.309904
ENSG00000070761	CFAP20	cilia and flagella associated protein 20	protein_coding	29105	2302	-0.0990948	2.96061	0.16842	0.309904
ENSG00000134545	KLRC1	killer cell lectin like receptor C1	protein_coding	3821	2727	0.300877	1.11596	0.168444	0.309908
ENSG00000100426	ZBED4	zinc finger BED-type containing 4	protein_coding	9889	6893	0.10312	3.4686	0.16852	0.310005
ENSG00000184205	TSPYL2	TSPY like 2	protein_coding	64061	4948	-0.110691	4.37572	0.16854	0.310005
ENSG00000125741	OPA3	outer mitochondrial membrane lipid metabolism regulator OPA3	protein_coding	80207	9999	-0.118515	3.55277	0.168571	0.310023
ENSG00000196565	HBG2	hemoglobin subunit gamma 2	protein_coding	3048	841	-0.557522	6.35487	0.168627	0.310085
ENSG00000130222	GADD45G	growth arrest and DNA damage inducible gamma	protein_coding	10912	1323	-0.239991	-0.669762	0.168657	0.3101
ENSG00000159352	PSMD4	proteasome 26S subunit, non-ATPase 4	protein_coding	5710	3021	-0.119704	5.82539	0.168816	0.310313
ENSG00000011590	ZBTB32	zinc finger and BTB domain containing 32	protein_coding	27033	2739	0.260492	0.295249	0.168834	0.310313
ENSG00000188186	LAMTOR4	late endosomal/lysosomal adaptor, MAPK and MTOR activator 4	protein_coding	389541	1936	-0.155416	5.9957	0.168837	0.310313
ENSG00000070371	CLTCL1	clathrin heavy chain like 1	protein_coding	8218	10052	-0.181516	2.28702	0.168917	0.310399
ENSG00000174891	RSRC1	arginine and serine rich coiled-coil 1	protein_coding	51319	5117	-0.125521	2.72463	0.168927	0.310399
ENSG00000069345	DNAJA2	DnaJ heat shock protein family (Hsp40) member A2	protein_coding	10294	4951	0.10162	5.03245	0.168972	0.310425
ENSG00000167977	KCTD5	potassium channel tetramerization domain containing 5	protein_coding	54442	3372	-0.103514	4.03807	0.168985	0.310425
ENSG00000091732	ZC3HC1	zinc finger C3HC-type containing 1	protein_coding	51530	3010	-0.0901235	2.5529	0.169048	0.310502
ENSG00000168404	MLKL	mixed lineage kinase domain like pseudokinase	protein_coding	197259	5692	0.0990278	5.87052	0.169235	0.310806
ENSG00000139625	MAP3K12	mitogen-activated protein kinase kinase kinase 12	protein_coding	7786	7971	-0.141972	3.75195	0.169258	0.310807
ENSG00000288656	AC020765.6	Sulfotransferase 1A1	protein_coding	NA	3895	-0.156426	3.73889	0.169322	0.310886
ENSG00000175857	GAPT	GRB2 binding adaptor protein, transmembrane	protein_coding	202309	3273	0.179129	5.61361	0.169459	0.311097
ENSG00000178149	DALRD3	DALR anticodon binding domain containing 3	protein_coding	55152	3686	-0.127943	3.94851	0.169491	0.311107
ENSG00000137038	DMAC1	distal membrane arm assembly complex 1	protein_coding	90871	2728	0.203665	3.26255	0.169514	0.311107
ENSG00000210127	MT-TA	mitochondrially encoded tRNA-Ala (GCN)	Mt_tRNA	NA	69	-0.478665	-0.247034	0.169529	0.311107
ENSG00000258559	AC005519.1	novel transcript, sense overlapping ABCD4	lncRNA	NA	1367	0.175519	1.12873	0.169577	0.311155
ENSG00000165943	MOAP1	modulator of apoptosis 1	protein_coding	64112	2529	0.0750456	4.05891	0.169651	0.311251
ENSG00000285978	AC113348.2	novel transcript	protein_coding	NA	1653	0.378194	-0.239048	0.169826	0.311512
ENSG00000070756	PABPC1	poly(A) binding protein cytoplasmic 1	protein_coding	26986	9546	0.117696	9.55391	0.169837	0.311512
ENSG00000141576	RNF157	ring finger protein 157	protein_coding	114804	7913	-0.110254	4.46305	0.169948	0.311672
ENSG00000084110	HAL	histidine ammonia-lyase	protein_coding	3034	5146	0.148734	5.97414	0.169968	0.311672
ENSG00000143401	ANP32E	acidic nuclear phosphoprotein 32 family member E	protein_coding	81611	3605	0.214851	4.633	0.17001	0.31171
ENSG00000079277	MKNK1	MAPK interacting serine/threonine kinase 1	protein_coding	8569	8071	0.0803515	6.37004	0.170173	0.311935
ENSG00000143507	DUSP10	dual specificity phosphatase 10	protein_coding	11221	2827	-0.125657	1.69575	0.170176	0.311935
ENSG00000115998	C2orf42	chromosome 2 open reading frame 42	protein_coding	54980	3573	-0.0798995	3.30266	0.170264	0.312057
ENSG00000121390	PSPC1	paraspeckle component 1	protein_coding	55269	4817	0.0713459	4.20756	0.17037	0.31221
ENSG00000170558	CDH2	cadherin 2	protein_coding	1000	8583	-0.259412	-0.84296	0.170431	0.31226
ENSG00000181467	RAP2B	RAP2B, member of RAS oncogene family	protein_coding	5912	8402	0.0891288	5.30766	0.17044	0.31226
ENSG00000174837	ADGRE1	adhesion G protein-coupled receptor E1	protein_coding	2015	3707	-0.131242	4.92628	0.17048	0.312293
ENSG00000226328	NUP50-DT	NUP50 divergent transcript	lncRNA	100506714	3141	0.124923	3.83117	0.170607	0.312467
ENSG00000065809	FAM107B	family with sequence similarity 107 member B	protein_coding	83641	7019	0.157061	6.50315	0.170619	0.312467
ENSG00000285006	AC005280.3	novel transcript	lncRNA	NA	818	0.168174	3.6324	0.170664	0.31251
ENSG00000002919	SNX11	sorting nexin 11	protein_coding	29916	4133	-0.106285	5.2405	0.170718	0.31253
ENSG00000026036	RTEL1-TNFRSF6B	RTEL1-TNFRSF6B readthrough (NMD candidate)	protein_coding	NA	9093	-0.163367	3.87881	0.170718	0.31253
ENSG00000152818	UTRN	utrophin	protein_coding	7402	14604	0.176199	5.73152	0.170746	0.312541
ENSG00000213337	ANKRD39	ankyrin repeat domain 39	protein_coding	51239	5246	0.100736	1.80534	0.170786	0.312548
ENSG00000100124	ANKRD54	ankyrin repeat domain 54	protein_coding	129138	4390	-0.125356	2.90467	0.170793	0.312548
ENSG00000205758	CRYZL1	crystallin zeta like 1	protein_coding	9946	6177	0.0979008	3.3944	0.170849	0.312609
ENSG00000173110	HSPA6	heat shock protein family A (Hsp70) member 6	protein_coding	3310	2355	0.139928	7.13573	0.170889	0.312644
ENSG00000196696	PDXDC2P-NPIPB14P	nuclear pore complex-interacting protein	lncRNA	283970	6223	0.11891	3.69925	0.171125	0.313036
ENSG00000265241	RBM8A	RNA binding motif protein 8A	protein_coding	9939	5544	0.0738865	5.52031	0.171226	0.31318
ENSG00000212694	LINC01089	long intergenic non-protein coding RNA 1089	lncRNA	NA	4132	-0.137598	5.17872	0.171249	0.313182
ENSG00000168067	MAP4K2	mitogen-activated protein kinase kinase kinase kinase 2	protein_coding	5871	7645	-0.0889417	5.80517	0.171398	0.313414
ENSG00000197054	ZNF763	zinc finger protein 763	protein_coding	284390	3081	0.152061	1.95293	0.171428	0.31343
ENSG00000107854	TNKS2	tankyrase 2	protein_coding	80351	6242	0.164603	5.59331	0.171499	0.313519
ENSG00000115808	STRN	striatin	protein_coding	6801	14351	0.136667	4.99925	0.171522	0.313522
ENSG00000185745	IFIT1	interferon induced protein with tetratricopeptide repeats 1	protein_coding	3434	4614	0.364884	4.87044	0.171646	0.313678
ENSG00000120708	TGFBI	transforming growth factor beta induced	protein_coding	7045	7717	-0.0923217	6.22347	0.171651	0.313678
ENSG00000151748	SAV1	salvador family WW domain containing protein 1	protein_coding	60485	5605	-0.117538	2.24475	0.171814	0.313935
ENSG00000273213	H3-2	H3.2 histone (putative)	protein_coding	440686	3959	0.249575	-0.045305	0.171924	0.314096
ENSG00000167113	COQ4	coenzyme Q4	protein_coding	51117	4806	-0.110729	4.34004	0.171981	0.314124
ENSG00000131844	MCCC2	methylcrotonoyl-CoA carboxylase 2	protein_coding	64087	6036	-0.0767435	4.2763	0.171983	0.314124
ENSG00000196372	ASB13	ankyrin repeat and SOCS box containing 13	protein_coding	79754	3003	-0.127343	2.88942	0.172011	0.314135
ENSG00000170486	KRT72	keratin 72	protein_coding	140807	2154	-0.172263	2.06549	0.172036	0.314142
ENSG00000165138	ANKS6	ankyrin repeat and sterile alpha motif domain containing 6	protein_coding	203286	8862	-0.11993	2.40742	0.172075	0.314172
ENSG00000174173	TRMT10C	tRNA methyltransferase 10C, mitochondrial RNase P subunit	protein_coding	54931	1882	0.169499	2.77211	0.172276	0.314462
ENSG00000149308	NPAT	nuclear protein, coactivator of histone transcription	protein_coding	4863	7530	0.1682	4.4583	0.172277	0.314462
ENSG00000123609	NMI	N-myc and STAT interactor	protein_coding	9111	3312	0.16764	5.60735	0.172365	0.314583
ENSG00000133687	TMTC1	transmembrane O-mannosyltransferase targeting cadherins 1	protein_coding	83857	14681	0.193879	0.797243	0.172463	0.314692
ENSG00000100804	PSMB5	proteasome 20S subunit beta 5	protein_coding	5693	1549	-0.11285	3.46477	0.172479	0.314692
ENSG00000248592	STIMATE-MUSTN1	STIMATE-MUSTN1 readthrough	protein_coding	100526772	6271	0.0842335	4.82832	0.172491	0.314692
ENSG00000128609	NDUFA5	NADH:ubiquinone oxidoreductase subunit A5	protein_coding	4698	13738	0.34186	2.80295	0.172705	0.315043
ENSG00000112667	DNPH1	2'-deoxynucleoside 5'-phosphate N-hydrolase 1	protein_coding	10591	1247	-0.203295	2.08915	0.172769	0.315087
ENSG00000145494	NDUFS6	NADH:ubiquinone oxidoreductase subunit S6	protein_coding	4726	887	-0.183518	3.52277	0.1728	0.315087
ENSG00000168268	NT5DC2	5'-nucleotidase domain containing 2	protein_coding	64943	4799	0.198542	1.65746	0.172808	0.315087
ENSG00000243244	STON1	stonin 1	protein_coding	11037	7709	-0.154044	0.374483	0.172817	0.315087
ENSG00000114503	NCBP2	nuclear cap binding protein subunit 2	protein_coding	22916	5111	0.112232	4.55496	0.172971	0.315292
ENSG00000070423	RNF126	ring finger protein 126	protein_coding	55658	3452	-0.145379	4.90801	0.172974	0.315292
ENSG00000273148	LINC00653	long intergenic non-protein coding RNA 653	lncRNA	NA	1539	0.270622	0.0135071	0.173001	0.315302
ENSG00000156931	VPS8	VPS8 subunit of CORVET complex	protein_coding	23355	10366	0.0727182	5.57988	0.173027	0.315309
ENSG00000166377	ATP9B	ATPase phospholipid transporting 9B (putative)	protein_coding	374868	14934	-0.0952572	3.39336	0.173112	0.315423
ENSG00000167548	KMT2D	lysine methyltransferase 2D	protein_coding	8085	21502	0.177743	6.59837	0.173137	0.31543
ENSG00000259953	AL138756.1	novel transcript, overlapping SUSD1	lncRNA	NA	7121	-0.117325	2.84511	0.173276	0.315644
ENSG00000182782	HCAR2	hydroxycarboxylic acid receptor 2	protein_coding	338442	2065	0.145952	6.22508	0.173433	0.31589
ENSG00000164088	PPM1M	protein phosphatase, Mg2+/Mn2+ dependent 1M	protein_coding	132160	3607	-0.102428	6.45025	0.173478	0.31593
ENSG00000250616	AC012645.1	novel transcript, antisense to YPEL3	lncRNA	NA	1650	-0.182143	3.03289	0.173644	0.316192
ENSG00000118369	USP35	ubiquitin specific peptidase 35	protein_coding	57558	5754	0.096351	2.46067	0.17372	0.316265
ENSG00000148908	RGS10	regulator of G protein signaling 10	protein_coding	6001	1274	-0.214908	4.9323	0.173728	0.316265
ENSG00000182087	TMEM259	transmembrane protein 259	protein_coding	91304	4031	0.118419	7.23007	0.173797	0.31635
ENSG00000153214	TMEM87B	transmembrane protein 87B	protein_coding	84910	5321	0.182596	3.98993	0.173836	0.316382
ENSG00000163479	SSR2	signal sequence receptor subunit 2	protein_coding	6746	6643	0.176983	7.00398	0.173911	0.316475
ENSG00000119720	NRDE2	NRDE-2, necessary for RNA interference, domain containing	protein_coding	55051	17393	0.101685	3.76047	0.173931	0.316475
ENSG00000139324	TMTC3	transmembrane O-mannosyltransferase targeting cadherins 3	protein_coding	160418	7327	0.259719	1.9107	0.174024	0.316603
ENSG00000151881	TMEM267	transmembrane protein 267	protein_coding	64417	3158	0.273997	1.82739	0.174093	0.31669
ENSG00000166747	AP1G1	adaptor related protein complex 1 subunit gamma 1	protein_coding	164	10980	0.0979678	6.00186	0.174182	0.316795
ENSG00000196421	C20orf204	chromosome 20 open reading frame 204	protein_coding	284739	5480	-0.335695	-0.32568	0.174195	0.316795
ENSG00000105072	C19orf44	chromosome 19 open reading frame 44	protein_coding	84167	4338	-0.232857	0.75957	0.174346	0.317029
ENSG00000105270	CLIP3	CAP-Gly domain containing linker protein 3	protein_coding	25999	3765	-0.193095	-0.411384	0.17437	0.317032
ENSG00000145414	NAF1	nuclear assembly factor 1 ribonucleoprotein	protein_coding	92345	4777	-0.107246	1.4355	0.174417	0.317076
ENSG00000172058	SERF1A	small EDRK-rich factor 1A	protein_coding	8293	3021	0.109301	2.35815	0.174438	0.317076
ENSG00000175063	UBE2C	ubiquitin conjugating enzyme E2 C	protein_coding	11065	1286	0.183279	0.627658	0.174471	0.317096
ENSG00000214212	C19orf38	chromosome 19 open reading frame 38	protein_coding	255809	1552	-0.164016	5.73869	0.174617	0.317303
ENSG00000164880	INTS1	integrator complex subunit 1	protein_coding	26173	9084	-0.153389	5.88711	0.174629	0.317303
ENSG00000118596	SLC16A7	solute carrier family 16 member 7	protein_coding	9194	13703	0.297343	3.39116	0.174665	0.317327
ENSG00000117625	RCOR3	REST corepressor 3	protein_coding	55758	9092	0.142926	4.78535	0.174699	0.317348
ENSG00000159884	CCDC107	coiled-coil domain containing 107	protein_coding	203260	1459	-0.165198	3.37928	0.174736	0.317377
ENSG00000100883	SRP54	signal recognition particle 54	protein_coding	6729	8477	-0.0716861	4.6862	0.174904	0.317641
ENSG00000188542	DUSP28	dual specificity phosphatase 28	protein_coding	285193	4951	0.106959	2.38716	0.174952	0.317687
ENSG00000288542	AL133318.1	novel transcript	lncRNA	NA	1769	0.409286	1.45822	0.175003	0.317719
ENSG00000124215	CDH26	cadherin 26	protein_coding	60437	5752	0.204012	0.637839	0.175013	0.317719
ENSG00000144909	OSBPL11	oxysterol binding protein like 11	protein_coding	114885	4598	0.164019	5.08594	0.175063	0.317769
ENSG00000154640	BTG3	BTG anti-proliferation factor 3	protein_coding	10950	2304	0.183411	0.861946	0.17516	0.317906
ENSG00000130414	NDUFA10	NADH:ubiquinone oxidoreductase subunit A10	protein_coding	4705	19359	0.0726118	5.40295	0.17528	0.318083
ENSG00000168538	TRAPPC11	trafficking protein particle complex 11	protein_coding	60684	5841	0.115074	4.47585	0.17535	0.31816
ENSG00000163399	ATP1A1	ATPase Na+/K+ transporting subunit alpha 1	protein_coding	476	7277	-0.0948244	6.85516	0.175367	0.31816
ENSG00000203667	COX20	cytochrome c oxidase assembly factor COX20	protein_coding	116228	4570	0.180827	4.07936	0.175444	0.318258
ENSG00000288663	AC073611.1	novel protein, readthrough PFDN5-C12orf10	lncRNA	NA	5699	0.290111	6.4559	0.175485	0.318258
ENSG00000196792	STRN3	striatin 3	protein_coding	29966	4965	0.187992	2.82687	0.175488	0.318258
ENSG00000216937	CCDC7	coiled-coil domain containing 7	protein_coding	79741	9573	0.249209	0.868456	0.175513	0.318264
ENSG00000137714	FDX1	ferredoxin 1	protein_coding	2230	3144	0.132041	2.54598	0.175679	0.318525
ENSG00000186654	PRR5	proline rich 5	protein_coding	55615	5241	-0.204272	4.67683	0.175768	0.318646
ENSG00000211455	STK38L	serine/threonine kinase 38 like	protein_coding	23012	6863	0.184411	4.99341	0.175799	0.318662
ENSG00000137343	ATAT1	alpha tubulin acetyltransferase 1	protein_coding	79969	4035	-0.115933	2.33388	0.175917	0.318828
ENSG00000197992	CLEC9A	C-type lectin domain containing 9A	protein_coding	283420	2857	0.246646	0.52139	0.175935	0.318828
ENSG00000284977	AL160272.1	novel transcript	lncRNA	NA	17508	-0.223111	0.991299	0.1761	0.319087
ENSG00000143815	LBR	lamin B receptor	protein_coding	3930	5710	0.220531	7.04015	0.176361	0.31952
ENSG00000224043	CCNT2-AS1	CCNT2 antisense RNA 1	lncRNA	NA	5175	0.200454	0.363657	0.176487	0.319687
ENSG00000153130	SCOC	short coiled-coil protein	protein_coding	60592	6294	0.336103	2.20596	0.176498	0.319687
ENSG00000187824	TMEM220	transmembrane protein 220	protein_coding	388335	3215	0.213688	-0.225537	0.176522	0.31969
ENSG00000259652	AC090181.1	novel transcript, antisense to TSPAN3	lncRNA	NA	264	0.518225	-1.26599	0.176555	0.31971
ENSG00000105641	SLC5A5	solute carrier family 5 member 5	protein_coding	6528	3680	-0.176592	-0.694999	0.17667	0.319878
ENSG00000169429	CXCL8	C-X-C motif chemokine ligand 8	protein_coding	3576	2239	0.30277	2.08251	0.176712	0.319914
ENSG00000282572	AC215522.2	novel transcript similar to family member with sequence similarity 157	lncRNA	NA	1556	0.279444	2.95203	0.176748	0.319939
ENSG00000020633	RUNX3	RUNX family transcription factor 3	protein_coding	864	4922	-0.131637	6.13476	0.176864	0.320107
ENSG00000130558	OLFM1	olfactomedin 1	protein_coding	10439	6125	-0.227749	0.0595368	0.177046	0.320396
ENSG00000285947	AC127029.3	novel protein	protein_coding	NA	1038	-0.191762	4.31782	0.177136	0.320519
ENSG00000215041	NEURL4	neuralized E3 ubiquitin protein ligase 4	protein_coding	84461	6170	-0.122512	4.32838	0.177166	0.320533
ENSG00000110031	LPXN	leupaxin	protein_coding	9404	2467	-0.100876	6.08274	0.177226	0.3206
ENSG00000198521	ZNF43	zinc finger protein 43	protein_coding	7594	8631	0.128183	2.74348	0.177325	0.320694
ENSG00000242125	SNHG3	small nucleolar RNA host gene 3	lncRNA	8420	4088	0.111471	4.34331	0.177327	0.320694
ENSG00000105810	CDK6	cyclin dependent kinase 6	protein_coding	1021	12239	0.139509	4.0093	0.177344	0.320694
ENSG00000137747	TMPRSS13	transmembrane serine protease 13	protein_coding	84000	5369	-0.142743	0.741152	0.177449	0.320799
ENSG00000175073	VCPIP1	valosin containing protein interacting protein 1	protein_coding	80124	9956	0.21226	5.38933	0.177481	0.320799
ENSG00000145216	FIP1L1	factor interacting with PAPOLA and CPSF1	protein_coding	81608	5639	-0.090285	4.35129	0.177486	0.320799
ENSG00000135631	RAB11FIP5	RAB11 family interacting protein 5	protein_coding	26056	7058	-0.118332	2.55573	0.177505	0.320799
ENSG00000182054	IDH2	isocitrate dehydrogenase (NADP(+)) 2	protein_coding	3418	2787	-0.14755	5.10089	0.17753	0.320799
ENSG00000100714	MTHFD1	methylenetetrahydrofolate dehydrogenase, cyclohydrolase and formyltetrahydrofolate synthetase 1	protein_coding	4522	12208	-0.129621	3.6034	0.177589	0.320799
ENSG00000226423	AC093642.1	novel transcript	lncRNA	NA	565	0.269395	-0.645184	0.177597	0.320799
ENSG00000146476	ARMT1	acidic residue methyltransferase 1	protein_coding	79624	2819	0.210952	3.69805	0.177601	0.320799
ENSG00000187741	FANCA	FA complementation group A	protein_coding	2175	9736	-0.159053	3.51371	0.177604	0.320799
ENSG00000214026	MRPL23	mitochondrial ribosomal protein L23	protein_coding	6150	2975	-0.197183	3.00396	0.17766	0.320861
ENSG00000139687	RB1	RB transcriptional corepressor 1	protein_coding	5925	6434	0.200266	4.50126	0.177684	0.320864
ENSG00000158747	NBL1	NBL1, DAN family BMP antagonist	protein_coding	4681	3448	-0.134569	2.46809	0.177849	0.321122
ENSG00000243789	JMJD7	jumonji domain containing 7	protein_coding	100137047	1964	0.126472	2.98101	0.177895	0.321163
ENSG00000197818	SLC9A8	solute carrier family 9 member A8	protein_coding	23315	6946	0.0873525	5.98858	0.177949	0.321221
ENSG00000100266	PACSIN2	protein kinase C and casein kinase substrate in neurons 2	protein_coding	11252	4558	-0.10398	6.4909	0.178057	0.321376
ENSG00000078668	VDAC3	voltage dependent anion channel 3	protein_coding	7419	3181	0.102731	5.08018	0.178323	0.321814
ENSG00000071462	BUD23	BUD23 rRNA methyltransferase and ribosome maturation factor	protein_coding	114049	7943	-0.101474	4.4043	0.17853	0.322148
ENSG00000273112	AL590385.2	novel transcript, readthrough between FCGR2A and FCGR2C polymormphic pseudogene	lncRNA	NA	553	0.133536	6.72972	0.178653	0.322296
ENSG00000158186	MRAS	muscle RAS oncogene homolog	protein_coding	22808	6258	-0.16671	1.34963	0.178668	0.322296
ENSG00000088808	PPP1R13B	protein phosphatase 1 regulatory subunit 13B	protein_coding	23368	9573	-0.101759	2.85484	0.178679	0.322296
ENSG00000268465	AC008403.1	novel protein	protein_coding	NA	443	-0.139073	2.41842	0.1788	0.322446
ENSG00000106305	AIMP2	aminoacyl tRNA synthetase complex interacting multifunctional protein 2	protein_coding	7965	1828	-0.122232	2.40282	0.178807	0.322446
ENSG00000066933	MYO9A	myosin IXA	protein_coding	4649	20320	0.126157	3.25902	0.178926	0.322619
ENSG00000107223	EDF1	endothelial differentiation related factor 1	protein_coding	8721	1222	-0.169952	5.89605	0.179006	0.322724
ENSG00000143373	ZNF687	zinc finger protein 687	protein_coding	57592	6324	-0.110509	5.16395	0.179029	0.322724
ENSG00000134108	ARL8B	ADP ribosylation factor like GTPase 8B	protein_coding	55207	3546	0.137469	5.36309	0.179083	0.322747
ENSG00000175634	RPS6KB2	ribosomal protein S6 kinase B2	protein_coding	6199	5815	-0.149911	5.33211	0.179087	0.322747
ENSG00000165661	QSOX2	quiescin sulfhydryl oxidase 2	protein_coding	169714	4501	0.141869	3.75445	0.179208	0.322925
ENSG00000183018	SPNS2	sphingolipid transporter 2	protein_coding	124976	4068	-0.247352	0.617144	0.179349	0.32314
ENSG00000198034	RPS4X	ribosomal protein S4 X-linked	protein_coding	6191	2930	0.172011	9.15807	0.179442	0.323265
ENSG00000162885	B3GALNT2	beta-1,3-N-acetylgalactosaminyltransferase 2	protein_coding	148789	10279	0.12955	2.54886	0.179509	0.323324
ENSG00000283845	MIR4721	microRNA 4721	miRNA	100616256	89	-0.182819	1.89783	0.179519	0.323324
ENSG00000156504	FAM122B	family with sequence similarity 122B	protein_coding	159090	4404	0.15743	4.49195	0.179582	0.323397
ENSG00000186666	BCDIN3D	BCDIN3 domain containing RNA methyltransferase	protein_coding	144233	3694	0.0933791	2.1429	0.179614	0.323412
ENSG00000154359	LONRF1	LON peptidase N-terminal domain and ring finger 1	protein_coding	91694	5709	0.16679	3.03414	0.179692	0.323513
ENSG00000157077	ZFYVE9	zinc finger FYVE-type containing 9	protein_coding	9372	7975	0.176138	0.599816	0.179727	0.323536
ENSG00000196628	TCF4	transcription factor 4	protein_coding	6925	29166	0.173498	3.01276	0.179777	0.323585
ENSG00000256633	PDE2A-AS2	PDE2A antisense RNA 2	lncRNA	NA	664	-0.228384	0.0147048	0.180022	0.323964
ENSG00000157404	KIT	KIT proto-oncogene, receptor tyrosine kinase	protein_coding	3815	5563	0.2419	0.0405502	0.180032	0.323964
ENSG00000155542	SETD9	SET domain containing 9	protein_coding	133383	2711	0.196198	-0.0785133	0.180079	0.323976
ENSG00000158748	HTR6	5-hydroxytryptamine receptor 6	protein_coding	3362	3800	-0.335944	-0.728888	0.180099	0.323976
ENSG00000169375	SIN3A	SIN3 transcription regulator family member A	protein_coding	25942	12453	-0.10195	5.30857	0.180114	0.323976
ENSG00000267047	AC040977.2	novel transcript	lncRNA	NA	498	-0.266678	-0.180601	0.180129	0.323976
ENSG00000175395	ZNF25	zinc finger protein 25	protein_coding	219749	4257	0.168998	2.55402	0.180161	0.323992
ENSG00000165646	SLC18A2	solute carrier family 18 member A2	protein_coding	6571	4125	0.340944	-0.360668	0.180222	0.324061
ENSG00000020577	SAMD4A	sterile alpha motif domain containing 4A	protein_coding	23034	12333	0.241524	1.15595	0.180259	0.324086
ENSG00000107771	CCSER2	coiled-coil serine rich protein 2	protein_coding	54462	8424	0.125014	4.47791	0.180319	0.324154
ENSG00000168564	CDKN2AIP	CDKN2A interacting protein	protein_coding	55602	4015	0.168405	3.60059	0.180365	0.324196
ENSG00000101152	DNAJC5	DnaJ heat shock protein family (Hsp40) member C5	protein_coding	80331	5343	-0.0893252	6.70124	0.180555	0.324463
ENSG00000211966	IGHV5-51	immunoglobulin heavy variable 5-51	IG_V_gene	NA	410	0.276468	2.13405	0.180559	0.324463
ENSG00000132254	ARFIP2	ADP ribosylation factor interacting protein 2	protein_coding	23647	5312	-0.122021	4.08632	0.180588	0.324475
ENSG00000267952	AC008878.1	novel transcript	protein_coding	NA	634	-0.195395	0.609071	0.180655	0.324554
ENSG00000111906	HDDC2	HD domain containing 2	protein_coding	51020	5888	0.124028	2.89674	0.180712	0.324618
ENSG00000120756	PLS1	plastin 1	protein_coding	5357	5288	0.307154	-0.548463	0.180755	0.324654
ENSG00000154511	DIPK1A	divergent protein kinase domain 1A	protein_coding	388650	3091	0.142454	2.64379	0.181012	0.325074
ENSG00000184428	TOP1MT	DNA topoisomerase I mitochondrial	protein_coding	116447	6425	-0.145075	2.78528	0.181104	0.325199
ENSG00000180773	SLC36A4	solute carrier family 36 member 4	protein_coding	120103	9709	0.151854	3.11793	0.181146	0.325234
ENSG00000105726	ATP13A1	ATPase 13A1	protein_coding	57130	8359	-0.136536	5.64036	0.181236	0.325354
ENSG00000081985	IL12RB2	interleukin 12 receptor subunit beta 2	protein_coding	3595	6067	-0.16712	1.28505	0.181296	0.325422
ENSG00000166130	IKBIP	IKBKB interacting protein	protein_coding	121457	4163	0.188526	4.23106	0.181456	0.325668
ENSG00000288669	AC008763.4	novel protein, readthrough CD209 - CLEC4G	protein_coding	NA	3987	-0.22116	-0.649493	0.181479	0.325668
ENSG00000126453	BCL2L12	BCL2 like 12	protein_coding	83596	2216	-0.149143	2.44817	0.181713	0.325939
ENSG00000130193	THEM6	thioesterase superfamily member 6	protein_coding	51337	3035	-0.161659	2.94403	0.181714	0.325939
ENSG00000113838	TBCCD1	TBCC domain containing 1	protein_coding	55171	3398	0.141701	2.24243	0.181715	0.325939
ENSG00000125703	ATG4C	autophagy related 4C cysteine peptidase	protein_coding	84938	3116	0.125958	2.70775	0.18172	0.325939
ENSG00000272941	AC083862.1	novel transcript, antisense to C7orf49	lncRNA	NA	1145	-0.178886	3.55129	0.181903	0.326225
ENSG00000141458	NPC1	NPC intracellular cholesterol transporter 1	protein_coding	4864	9705	0.104058	4.14915	0.18197	0.326305
ENSG00000170919	TPT1-AS1	TPT1 antisense RNA 1	lncRNA	NA	14498	0.0963723	4.07299	0.182014	0.326343
ENSG00000143502	SUSD4	sushi domain containing 4	protein_coding	55061	4686	-0.100521	1.72732	0.182112	0.326478
ENSG00000102531	FNDC3A	fibronectin type III domain containing 3A	protein_coding	22862	7698	0.236178	4.55045	0.182361	0.326884
ENSG00000006530	AGK	acylglycerol kinase	protein_coding	55750	10697	0.133145	3.32969	0.182458	0.327017
ENSG00000279073	AL807752.6	novel protein	protein_coding	NA	890	-0.191247	4.1172	0.182557	0.327153
ENSG00000155961	RAB39B	RAB39B, member RAS oncogene family	protein_coding	116442	3413	0.165775	2.15408	0.182744	0.327448
ENSG00000275638	AC011939.3	novel transcript, antisense to SLC24A1	lncRNA	NA	466	0.192138	-0.277683	0.182779	0.327469
ENSG00000269749	AC005614.2	novel transcript	lncRNA	NA	461	0.169222	0.750087	0.182843	0.327543
ENSG00000091009	RBM27	RNA binding motif protein 27	protein_coding	54439	6664	0.155906	4.12041	0.183117	0.327993
ENSG00000240972	MIF	macrophage migration inhibitory factor	protein_coding	4282	730	-0.201309	4.88162	0.183184	0.328073
ENSG00000158195	WASF2	WASP family member 2	protein_coding	10163	5681	-0.0833068	7.55654	0.183237	0.328126
ENSG00000274180	NATD1	N-acetyltransferase domain containing 1	protein_coding	256302	4931	-0.129562	6.12911	0.183309	0.328214
ENSG00000076003	MCM6	minichromosome maintenance complex component 6	protein_coding	4175	4135	0.12552	3.62118	0.183519	0.328524
ENSG00000185728	YTHDF3	YTH N6-methyladenosine RNA binding protein 3	protein_coding	253943	6163	0.15504	5.54411	0.183544	0.328524
ENSG00000040531	CTNS	cystinosin, lysosomal cystine transporter	protein_coding	1497	4949	-0.127544	3.3575	0.183569	0.328524
ENSG00000166140	ZFYVE19	zinc finger FYVE-type containing 19	protein_coding	84936	4779	-0.0984411	3.78724	0.183588	0.328524
ENSG00000110987	BCL7A	BAF chromatin remodeling complex subunit BCL7A	protein_coding	605	6565	-0.113718	2.10089	0.183597	0.328524
ENSG00000067248	DHX29	DExH-box helicase 29	protein_coding	54505	4896	0.0818146	3.56654	0.183673	0.328621
ENSG00000168310	IRF2	interferon regulatory factor 2	protein_coding	3660	3070	-0.0891585	6.33279	0.184017	0.3291
ENSG00000110448	CD5	CD5 molecule	protein_coding	921	3127	-0.124758	5.85333	0.184039	0.3291
ENSG00000182568	SATB1	SATB homeobox 1	protein_coding	6304	13419	0.188147	5.78121	0.184047	0.3291
ENSG00000100100	PIK3IP1	phosphoinositide-3-kinase interacting protein 1	protein_coding	113791	3804	0.114483	6.62989	0.184048	0.3291
ENSG00000230896	AL604028.1	novel transcript	lncRNA	NA	598	-0.177407	-0.184028	0.184069	0.3291
ENSG00000167513	CDT1	chromatin licensing and DNA replication factor 1	protein_coding	81620	2760	0.31252	-0.371163	0.184079	0.3291
ENSG00000166716	ZNF592	zinc finger protein 592	protein_coding	9640	8190	-0.0882874	6.00524	0.18411	0.329114
ENSG00000246273	SBF2-AS1	SBF2 antisense RNA 1	lncRNA	283104	5177	0.229715	-0.0173124	0.184157	0.329158
ENSG00000136205	TNS3	tensin 3	protein_coding	64759	11764	-0.168235	3.25496	0.184189	0.329174
ENSG00000255036	STRA6LP	STRA6 like, pseudogene	lncRNA	57653	7116	0.13012	1.91128	0.18433	0.329384
ENSG00000236618	PITPNA-AS1	PITPNA antisense RNA 1	lncRNA	100306951	542	0.191361	0.518788	0.184354	0.329388
ENSG00000172460	PRSS30P	serine protease 30, pseudogene	lncRNA	124221	3177	-0.205801	0.739281	0.184416	0.329457
ENSG00000149091	DGKZ	diacylglycerol kinase zeta	protein_coding	8525	10787	-0.122806	6.80119	0.184463	0.329499
ENSG00000276900	AC023157.2	novel transcript, antisense to AMN1	lncRNA	NA	2088	0.158244	2.29708	0.184528	0.329575
ENSG00000163820	FYCO1	FYVE and coiled-coil domain autophagy adaptor 1	protein_coding	79443	8895	0.119838	4.08053	0.184578	0.329586
ENSG00000111269	CREBL2	cAMP responsive element binding protein like 2	protein_coding	1389	3922	0.109327	4.8178	0.184605	0.329586
ENSG00000103018	CYB5B	cytochrome b5 type B	protein_coding	80777	6807	-0.0743904	4.72773	0.184624	0.329586
ENSG00000171067	C11orf24	chromosome 11 open reading frame 24	protein_coding	53838	3403	-0.126324	3.20316	0.18465	0.329586
ENSG00000102981	PARD6A	par-6 family cell polarity regulator alpha	protein_coding	50855	1484	-0.182062	1.11603	0.18466	0.329586
ENSG00000213648	SULT1A4	sulfotransferase family 1A member 4	protein_coding	445329	1945	-0.117869	3.4175	0.184672	0.329586
ENSG00000198586	TLK1	tousled like kinase 1	protein_coding	9874	9405	0.172984	4.81771	0.184953	0.330046
ENSG00000196458	ZNF605	zinc finger protein 605	protein_coding	100289635	10826	0.192571	2.39832	0.18512	0.330287
ENSG00000146085	MMUT	methylmalonyl-CoA mutase	protein_coding	4594	3811	0.0966373	3.05062	0.185133	0.330287
ENSG00000101445	PPP1R16B	protein phosphatase 1 regulatory subunit 16B	protein_coding	26051	6408	0.11905	5.25893	0.185162	0.330287
ENSG00000110108	TMEM109	transmembrane protein 109	protein_coding	79073	2137	-0.119702	4.91297	0.18518	0.330287
ENSG00000274265	AC245297.3	novel transcript	lncRNA	NA	4291	-0.115804	1.62362	0.185239	0.330351
ENSG00000001167	NFYA	nuclear transcription factor Y subunit alpha	protein_coding	4800	3811	0.153654	4.36286	0.185305	0.330386
ENSG00000219545	UMAD1	UBAP1-MVB12-associated (UMA) domain containing 1	protein_coding	729852	3752	-0.201149	2.7213	0.185343	0.330386
ENSG00000198624	CCDC69	coiled-coil domain containing 69	protein_coding	26112	4941	0.0636619	6.95552	0.185352	0.330386
ENSG00000123416	TUBA1B	tubulin alpha 1b	protein_coding	10376	3574	-0.116111	7.19848	0.185353	0.330386
ENSG00000196428	TSC22D2	TSC22 domain family member 2	protein_coding	9819	11676	0.190086	3.24152	0.185373	0.330386
ENSG00000175137	SH3BP5L	SH3 binding domain protein 5 like	protein_coding	80851	5724	-0.114891	5.74097	0.185429	0.330445
ENSG00000274767	AC243829.1	novel transcript, antisense CCL3L3	lncRNA	NA	1401	0.162381	0.933262	0.185453	0.330445
ENSG00000125740	FOSB	FosB proto-oncogene, AP-1 transcription factor subunit	protein_coding	2354	5553	-0.253111	0.517911	0.185495	0.330479
ENSG00000183246	RIMBP3C	RIMS binding protein 3C	protein_coding	150221	5784	-0.203124	0.0968596	0.185556	0.330548
ENSG00000186010	NDUFA13	NADH:ubiquinone oxidoreductase subunit A13	protein_coding	51079	2708	-0.182167	4.74452	0.185618	0.330617
ENSG00000271858	Z84492.1	novel transcript, antisense to CACNA2D2	lncRNA	NA	1202	-0.172077	1.64389	0.185688	0.330671
ENSG00000239920	AC104389.5	novel transcript	protein_coding	NA	5265	-0.473167	6.09812	0.185694	0.330671
ENSG00000133874	RNF122	ring finger protein 122	protein_coding	79845	1872	-0.13997	3.65034	0.185796	0.330788
ENSG00000196642	RABL6	RAB, member RAS oncogene family like 6	protein_coding	55684	10178	-0.142079	5.3896	0.185806	0.330788
ENSG00000140632	GLYR1	glyoxylate reductase 1 homolog	protein_coding	84656	5416	-0.0922895	5.96498	0.185853	0.330831
ENSG00000138798	EGF	epidermal growth factor	protein_coding	1950	7628	-0.297999	-0.132946	0.186018	0.331083
ENSG00000185168	LINC00482	long intergenic non-protein coding RNA 482	lncRNA	NA	2197	-0.239313	0.689532	0.186097	0.331183
ENSG00000144118	RALB	RAS like proto-oncogene B	protein_coding	5899	2865	-0.124847	6.63361	0.186255	0.331423
ENSG00000197520	FAM177B	family with sequence similarity 177 member B	protein_coding	400823	2603	-0.163895	-0.128136	0.186328	0.331472
ENSG00000144357	UBR3	ubiquitin protein ligase E3 component n-recognin 3	protein_coding	130507	10065	0.152423	4.08407	0.186329	0.331472
ENSG00000148672	GLUD1	glutamate dehydrogenase 1	protein_coding	2746	3780	0.104495	5.74648	0.186397	0.331552
ENSG00000185917	SETD4	SET domain containing 4	protein_coding	54093	7288	-0.0870776	3.31428	0.186597	0.331867
ENSG00000173821	RNF213	ring finger protein 213	protein_coding	57674	28570	0.17044	8.4959	0.186666	0.331948
ENSG00000211935	IGHV1-3	immunoglobulin heavy variable 1-3	IG_V_gene	NA	395	0.31754	0.170166	0.18672	0.332003
ENSG00000007944	MYLIP	myosin regulatory light chain interacting protein	protein_coding	29116	3072	0.11461	5.00833	0.186756	0.332026
ENSG00000119862	LGALSL	galectin like	protein_coding	29094	3933	-0.182277	3.41024	0.186794	0.332047
ENSG00000213934	HBG1	hemoglobin subunit gamma 1	protein_coding	3047	1467	-0.525815	7.02574	0.186814	0.332047
ENSG00000166342	NETO1	neuropilin and tolloid like 1	protein_coding	81832	8901	0.242402	-0.714675	0.186913	0.332176
ENSG00000104870	FCGRT	Fc fragment of IgG receptor and transporter	protein_coding	2217	4052	-0.13084	7.90324	0.186933	0.332176
ENSG00000127586	CHTF18	chromosome transmission fidelity factor 18	protein_coding	63922	5916	-0.132981	2.88393	0.186983	0.33219
ENSG00000133134	BEX2	brain expressed X-linked 2	protein_coding	84707	1137	0.229455	1.42023	0.187019	0.33219
ENSG00000131899	LLGL1	LLGL scribble cell polarity complex component 1	protein_coding	3996	6590	-0.131436	3.6928	0.187024	0.33219
ENSG00000264522	OTUD7B	OTU deubiquitinase 7B	protein_coding	56957	12227	-0.137559	1.74234	0.187034	0.33219
ENSG00000102543	CDADC1	cytidine and dCMP deaminase domain containing 1	protein_coding	81602	3863	0.142678	1.97453	0.187131	0.332284
ENSG00000267365	KCNJ2-AS1	KCNJ2 antisense RNA 1	lncRNA	400617	2442	0.26149	0.751834	0.187132	0.332284
ENSG00000255517	AP002748.4	novel transcript	lncRNA	101928069	2057	-0.198804	-0.227789	0.187235	0.332401
ENSG00000260276	AC022167.2	novel transcript, antisense to CARHSP1	lncRNA	NA	2642	-0.110058	3.56148	0.187245	0.332401
ENSG00000137094	DNAJB5	DnaJ heat shock protein family (Hsp40) member B5	protein_coding	25822	5891	-0.189545	0.486573	0.187315	0.33247
ENSG00000047634	SCML1	Scm polycomb group protein like 1	protein_coding	6322	5497	0.320856	1.95484	0.18733	0.33247
ENSG00000272821	U62317.1	novel transcript, antisense to SCO2	lncRNA	NA	855	-0.301406	0.491956	0.187361	0.332484
ENSG00000133195	SLC39A11	solute carrier family 39 member 11	protein_coding	201266	5583	-0.108217	2.87375	0.18743	0.332566
ENSG00000229980	TOB1-AS1	TOB1 antisense RNA 1	lncRNA	400604	3539	-0.157459	-0.402844	0.187457	0.33257
ENSG00000151923	TIAL1	TIA1 cytotoxic granule associated RNA binding protein like 1	protein_coding	7073	7355	0.104088	5.85165	0.187479	0.33257
ENSG00000167112	TRUB2	TruB pseudouridine synthase family member 2	protein_coding	26995	5832	-0.101043	2.94222	0.187555	0.332665
ENSG00000110921	MVK	mevalonate kinase	protein_coding	4598	6488	-0.112633	2.23917	0.188041	0.333486
ENSG00000147576	ADHFE1	alcohol dehydrogenase iron containing 1	protein_coding	137872	3378	0.10693	2.74929	0.188108	0.333562
ENSG00000065526	SPEN	spen family transcriptional repressor	protein_coding	23013	14336	0.133696	5.96621	0.188147	0.33359
ENSG00000002834	LASP1	LIM and SH3 protein 1	protein_coding	3927	7061	-0.0754216	8.29781	0.188202	0.333646
ENSG00000285533	RELA-DT	RELA divergent transcript	lncRNA	105369347	3728	-0.127953	1.77902	0.18827	0.333726
ENSG00000165244	ZNF367	zinc finger protein 367	protein_coding	195828	3687	0.27511	0.421141	0.18831	0.333749
ENSG00000138380	CARF	calcium responsive transcription factor	protein_coding	79800	10112	0.207734	2.51684	0.18833	0.333749
ENSG00000132361	CLUH	clustered mitochondria homolog	protein_coding	23277	6900	-0.145988	4.18019	0.18838	0.333797
ENSG00000004961	HCCS	holocytochrome c synthase	protein_coding	3052	2343	-0.111214	3.16889	0.188435	0.333854
ENSG00000196576	PLXNB2	plexin B2	protein_coding	23654	7276	-0.144184	6.16195	0.1885	0.333928
ENSG00000205476	CCDC85C	coiled-coil domain containing 85C	protein_coding	317762	17620	-0.218269	1.94975	0.188539	0.333956
ENSG00000273899	NOL12	nucleolar protein 12	protein_coding	79159	3587	-0.114182	4.23166	0.188657	0.334091
ENSG00000126602	TRAP1	TNF receptor associated protein 1	protein_coding	10131	5183	-0.122115	4.32983	0.188677	0.334091
ENSG00000126003	PLAGL2	PLAG1 like zinc finger 2	protein_coding	5326	5656	-0.11885	5.05324	0.188685	0.334091
ENSG00000228956	SATB1-AS1	SATB1 antisense RNA 1	lncRNA	NA	13505	0.17072	2.52891	0.188782	0.33422
ENSG00000068028	RASSF1	Ras association domain family member 1	protein_coding	11186	3683	0.0973142	6.13157	0.188837	0.334277
ENSG00000164754	RAD21	RAD21 cohesin complex component	protein_coding	5885	6103	0.188119	6.59972	0.188879	0.334309
ENSG00000128185	DGCR6L	DiGeorge syndrome critical region gene 6 like	protein_coding	85359	1192	-0.195114	3.7778	0.188944	0.334383
ENSG00000197599	CCDC154	coiled-coil domain containing 154	protein_coding	645811	2726	-0.193348	0.77921	0.188979	0.334405
ENSG00000160226	CFAP410	cilia and flagella associated protein 410	protein_coding	755	6063	-0.168258	4.32549	0.189026	0.334447
ENSG00000184307	ZDHHC23	zinc finger DHHC-type palmitoyltransferase 23	protein_coding	254887	7138	0.209067	1.57903	0.189073	0.33445
ENSG00000153066	TXNDC11	thioredoxin domain containing 11	protein_coding	51061	4268	0.0892713	4.59031	0.189088	0.33445
ENSG00000203709	MIR29B2CHG	MIR29B2 and MIR29C host gene	lncRNA	NA	16745	0.138109	5.25155	0.189098	0.33445
ENSG00000261609	GAN	gigaxonin	protein_coding	8139	15699	0.202616	2.15429	0.189164	0.334526
ENSG00000165626	BEND7	BEN domain containing 7	protein_coding	222389	10018	0.28286	0.831201	0.189254	0.334645
ENSG00000169925	BRD3	bromodomain containing 3	protein_coding	8019	6885	-0.121172	4.4137	0.189339	0.334752
ENSG00000110514	MADD	MAP kinase activating death domain	protein_coding	8567	8366	-0.0978184	5.48236	0.189462	0.33493
ENSG00000229314	ORM1	orosomucoid 1	protein_coding	5004	901	-0.257904	2.4793	0.189556	0.335055
ENSG00000284917	EEF1AKMT4-ECE2	EEF1AKMT4-ECE2 readthrough	protein_coding	110599583	3445	-0.260916	-0.525153	0.189631	0.335107
ENSG00000023839	ABCC2	ATP binding cassette subfamily C member 2	protein_coding	1244	7837	0.146577	1.38722	0.189636	0.335107
ENSG00000272990	AC084036.1	novel transcript, antisense to KCNAB1	lncRNA	NA	508	-0.232788	-0.133338	0.189656	0.335107
ENSG00000165699	TSC1	TSC complex subunit 1	protein_coding	7248	17600	0.0851235	4.83759	0.189688	0.335122
ENSG00000182810	DDX28	DEAD-box helicase 28	protein_coding	55794	2317	-0.0997938	3.17668	0.189763	0.335213
ENSG00000213281	NRAS	NRAS proto-oncogene, GTPase	protein_coding	4893	4326	0.160561	4.5945	0.189839	0.335266
ENSG00000111653	ING4	inhibitor of growth family member 4	protein_coding	51147	2709	0.11879	4.52587	0.189855	0.335266
ENSG00000108064	TFAM	transcription factor A, mitochondrial	protein_coding	7019	5282	0.16676	4.011	0.189863	0.335266
ENSG00000122223	CD244	CD244 molecule	protein_coding	51744	2889	0.090595	4.84887	0.190038	0.335534
ENSG00000156500	FAM122C	family with sequence similarity 122C	protein_coding	159091	7959	0.144443	1.92337	0.190125	0.335647
ENSG00000001461	NIPAL3	NIPA like domain containing 3	protein_coding	57185	9396	0.116178	4.43084	0.190208	0.335752
ENSG00000267152	AC093227.1	novel transcript	lncRNA	NA	1360	-0.243399	1.21961	0.190253	0.335789
ENSG00000126603	GLIS2	GLIS family zinc finger 2	protein_coding	84662	4657	-0.261404	-0.802697	0.190303	0.335836
ENSG00000140280	LYSMD2	LysM domain containing 2	protein_coding	256586	1874	-0.115605	4.57341	0.190489	0.336124
ENSG00000134198	TSPAN2	tetraspanin 2	protein_coding	10100	3413	-0.167629	4.46372	0.190598	0.336238
ENSG00000004864	SLC25A13	solute carrier family 25 member 13	protein_coding	10165	3710	0.111475	2.34294	0.1906	0.336238
ENSG00000153774	CFDP1	craniofacial development protein 1	protein_coding	10428	3335	0.146322	3.00907	0.190699	0.33637
ENSG00000127314	RAP1B	RAP1B, member of RAS oncogene family	protein_coding	5908	16926	0.18315	5.65333	0.190747	0.336415
ENSG00000117834	SLC5A9	solute carrier family 5 member 9	protein_coding	200010	4535	-0.27547	-0.718319	0.190792	0.336451
ENSG00000145908	ZNF300	zinc finger protein 300	protein_coding	91975	4411	0.315218	0.400949	0.190867	0.336531
ENSG00000211706	TRBV6-1	T cell receptor beta variable 6-1	TR_V_gene	NA	401	-0.146077	1.42715	0.190884	0.336531
ENSG00000163541	SUCLG1	succinate-CoA ligase GDP/ADP-forming subunit alpha	protein_coding	8802	4162	0.105311	4.68859	0.19091	0.336537
ENSG00000126467	TSKS	testis specific serine kinase substrate	protein_coding	60385	2367	-0.252368	-0.836029	0.191075	0.336786
ENSG00000172315	TP53RK	TP53 regulating kinase	protein_coding	112858	3185	0.0986618	3.72034	0.191274	0.337061
ENSG00000211766	TRBJ2-2P	T cell receptor beta joining 2-2P (non-functional)	TR_J_gene	NA	46	-0.220846	0.116153	0.191278	0.337061
ENSG00000114423	CBLB	Cbl proto-oncogene B	protein_coding	868	12269	0.120279	4.6467	0.191305	0.337067
ENSG00000246582	AC100861.1	novel transcript, antisense to TNFRSF10A	lncRNA	389641	2897	-0.150144	1.53999	0.191369	0.337083
ENSG00000204131	NHSL2	NHS like 2	protein_coding	340527	17706	0.0967587	6.85084	0.19138	0.337083
ENSG00000168081	PNOC	prepronociceptin	protein_coding	5368	1990	-0.196282	1.66343	0.191385	0.337083
ENSG00000025770	NCAPH2	non-SMC condensin II complex subunit H2	protein_coding	29781	4459	-0.117855	4.45599	0.19142	0.337104
ENSG00000259235	AC066612.1	novel transcript	lncRNA	NA	3113	-0.343101	-2.01146	0.191456	0.337127
ENSG00000171574	ZNF584	zinc finger protein 584	protein_coding	201514	3672	-0.144307	0.514988	0.191494	0.337151
ENSG00000178694	NSUN3	NOP2/Sun RNA methyltransferase 3	protein_coding	63899	8858	-0.0943597	3.67847	0.191589	0.337277
ENSG00000211653	IGLV1-40	immunoglobulin lambda variable 1-40	IG_V_gene	NA	407	0.299798	3.53263	0.191665	0.337369
ENSG00000146909	NOM1	nucleolar protein with MIF4G domain 1	protein_coding	64434	7793	0.122081	3.18013	0.19171	0.337408
ENSG00000170385	SLC30A1	solute carrier family 30 member 1	protein_coding	7779	5893	0.207324	3.9231	0.191766	0.337465
ENSG00000125676	THOC2	THO complex 2	protein_coding	57187	10277	0.147576	4.63914	0.191842	0.337515
ENSG00000091972	CD200	CD200 molecule	protein_coding	4345	2991	0.15692	1.34339	0.191842	0.337515
ENSG00000108784	NAGLU	N-acetyl-alpha-glucosaminidase	protein_coding	4669	2935	-0.132577	3.46628	0.19191	0.337595
ENSG00000157570	TSPAN18	tetraspanin 18	protein_coding	90139	6014	-0.137486	3.91834	0.192077	0.337847
ENSG00000120334	CENPL	centromere protein L	protein_coding	91687	4914	0.229292	0.620665	0.192161	0.337953
ENSG00000166278	C2	complement C2	protein_coding	717	5517	-0.227556	0.748916	0.192216	0.337971
ENSG00000115204	MPV17	mitochondrial inner membrane protein MPV17	protein_coding	4358	5625	-0.0990087	4.32991	0.192218	0.337971
ENSG00000138074	SLC5A6	solute carrier family 5 member 6	protein_coding	8884	5588	-0.119605	3.52728	0.192299	0.338071
ENSG00000112782	CLIC5	chloride intracellular channel 5	protein_coding	53405	10432	0.141659	1.22983	0.192454	0.338302
ENSG00000147144	CCDC120	coiled-coil domain containing 120	protein_coding	90060	5318	-0.137078	2.10829	0.192492	0.338327
ENSG00000198736	MSRB1	methionine sulfoxide reductase B1	protein_coding	51734	2105	-0.166698	7.82797	0.192608	0.338491
ENSG00000268001	CARD8-AS1	CARD8 antisense RNA 1	lncRNA	100505812	1969	0.140111	4.20269	0.19271	0.338604
ENSG00000145911	N4BP3	NEDD4 binding protein 3	protein_coding	23138	5985	-0.130336	1.56343	0.19272	0.338604
ENSG00000167535	CACNB3	calcium voltage-gated channel auxiliary subunit beta 3	protein_coding	784	7153	-0.156578	1.36025	0.19277	0.338651
ENSG00000155893	PXYLP1	2-phosphoxylose phosphatase 1	protein_coding	92370	13343	0.177149	2.62486	0.192815	0.338688
ENSG00000172428	COPS9	COP9 signalosome subunit 9	protein_coding	150678	2037	0.229798	2.56361	0.193007	0.338983
ENSG00000272047	GTF2H5	general transcription factor IIH subunit 5	protein_coding	404672	7565	0.189685	2.0689	0.193159	0.33921
ENSG00000068383	INPP5A	inositol polyphosphate-5-phosphatase A	protein_coding	3632	3739	-0.113011	4.02454	0.193335	0.339478
ENSG00000132635	PCED1A	PC-esterase domain containing 1A	protein_coding	64773	2320	-0.144442	4.77597	0.193495	0.339717
ENSG00000118965	WDR35	WD repeat domain 35	protein_coding	57539	7807	0.147519	2.0374	0.193593	0.339847
ENSG00000102572	STK24	serine/threonine kinase 24	protein_coding	8428	12077	-0.0751517	6.31627	0.193669	0.339883
ENSG00000172780	RAB43	RAB43, member RAS oncogene family	protein_coding	339122	4991	-0.11267	6.16457	0.193671	0.339883
ENSG00000160633	SAFB	scaffold attachment factor B	protein_coding	6294	7036	-0.0761854	6.23055	0.1937	0.339883
ENSG00000135919	SERPINE2	serpin family E member 2	protein_coding	5270	8957	-0.169985	-0.635578	0.19374	0.339883
ENSG00000198315	ZKSCAN8	zinc finger with KRAB and SCAN domains 8	protein_coding	7745	7580	0.132578	4.70138	0.193752	0.339883
ENSG00000263798	AC018521.1	novel transcript	lncRNA	NA	2801	-0.105546	6.59193	0.193755	0.339883
ENSG00000120008	WDR11	WD repeat domain 11	protein_coding	55717	10707	0.131569	4.96619	0.193823	0.339961
ENSG00000128923	MINDY2	MINDY lysine 48 deubiquitinase 2	protein_coding	54629	9454	0.229664	3.39455	0.194172	0.34053
ENSG00000179958	DCTPP1	dCTP pyrophosphatase 1	protein_coding	79077	1564	-0.145513	2.91659	0.194246	0.340616
ENSG00000145833	DDX46	DEAD-box helicase 46	protein_coding	9879	9205	0.0972938	5.2056	0.194275	0.340616
ENSG00000183943	PRKX	protein kinase X-linked	protein_coding	5613	6523	0.111648	4.92519	0.194292	0.340616
ENSG00000166529	ZSCAN21	zinc finger and SCAN domain containing 21	protein_coding	7589	2142	-0.111496	1.15112	0.194351	0.340656
ENSG00000142252	GEMIN7	gem nuclear organelle associated protein 7	protein_coding	79760	1909	-0.149839	3.53477	0.194362	0.340656
ENSG00000037042	TUBG2	tubulin gamma 2	protein_coding	27175	2793	-0.128256	2.14976	0.1946	0.341032
ENSG00000236088	COX10-AS1	COX10 antisense RNA 1	lncRNA	100874058	11859	0.232264	2.09304	0.194706	0.341174
ENSG00000258674	AC011448.1	novel protein	protein_coding	NA	1846	-0.17668	4.77977	0.194759	0.341208
ENSG00000275210	AC245884.11	novel transcript	lncRNA	NA	1734	-0.144055	4.31877	0.194773	0.341208
ENSG00000065600	PACC1	proton activated chloride channel 1	protein_coding	55248	2917	0.122945	2.03525	0.194932	0.341447
ENSG00000273270	AC090114.2	novel transcript	lncRNA	NA	7054	-0.114572	1.94269	0.194973	0.341476
ENSG00000136243	NUP42	nucleoporin 42	protein_coding	11097	4352	0.100788	3.52019	0.195035	0.341544
ENSG00000108352	RAPGEFL1	Rap guanine nucleotide exchange factor like 1	protein_coding	51195	5736	-0.137464	2.76168	0.195067	0.341557
ENSG00000135318	NT5E	5'-nucleotidase ecto	protein_coding	4907	4533	-0.110107	2.74138	0.195159	0.341676
ENSG00000106701	FSD1L	fibronectin type III and SPRY domain containing 1 like	protein_coding	83856	9877	0.28689	0.887872	0.195339	0.341914
ENSG00000185338	SOCS1	suppressor of cytokine signaling 1	protein_coding	8651	1797	-0.18808	1.3901	0.195347	0.341914
ENSG00000105366	SIGLEC8	sialic acid binding Ig like lectin 8	protein_coding	27181	3171	0.180211	1.9163	0.195366	0.341914
ENSG00000118242	MREG	melanoregulin	protein_coding	55686	3638	0.149186	1.27551	0.195414	0.341942
ENSG00000198752	CDC42BPB	CDC42 binding protein kinase beta	protein_coding	9578	8095	-0.162608	2.71989	0.195439	0.341942
ENSG00000165389	SPTSSA	serine palmitoyltransferase small subunit A	protein_coding	171546	2662	-0.167978	3.02009	0.195453	0.341942
ENSG00000185022	MAFF	MAF bZIP transcription factor F	protein_coding	23764	5611	-0.165277	2.03098	0.195533	0.34204
ENSG00000204498	NFKBIL1	NFKB inhibitor like 1	protein_coding	4795	1752	-0.158456	2.196	0.195597	0.342109
ENSG00000143614	GATAD2B	GATA zinc finger domain containing 2B	protein_coding	57459	9244	-0.0889077	5.70398	0.195858	0.342525
ENSG00000198832	SELENOM	selenoprotein M	protein_coding	140606	3187	-0.19921	2.14555	0.195924	0.34256
ENSG00000184489	PTP4A3	protein tyrosine phosphatase 4A3	protein_coding	11156	2875	-0.16475	4.8638	0.195926	0.34256
ENSG00000256262	USP30-AS1	USP30 antisense RNA 1	lncRNA	NA	656	0.210165	0.429016	0.195953	0.342566
ENSG00000109861	CTSC	cathepsin C	protein_coding	1075	24849	0.0796169	6.74921	0.19599	0.342588
ENSG00000254837	AP001372.2	uncharacterized LOC100287896	lncRNA	100287896	2493	0.363347	-0.487816	0.196108	0.342753
ENSG00000172493	AFF1	AF4/FMR2 family member 1	protein_coding	4299	10968	0.163176	5.87792	0.196144	0.342775
ENSG00000118503	TNFAIP3	TNF alpha induced protein 3	protein_coding	7128	5025	0.141581	5.17861	0.196254	0.342925
ENSG00000100836	PABPN1	poly(A) binding protein nuclear 1	protein_coding	8106	3876	-0.0659724	6.41498	0.196349	0.343049
ENSG00000073060	SCARB1	scavenger receptor class B member 1	protein_coding	949	7741	-0.132797	2.71732	0.196385	0.34307
ENSG00000157625	TAB3	TGF-beta activated kinase 1 (MAP3K7) binding protein 3	protein_coding	257397	12711	0.201414	4.29373	0.196587	0.343381
ENSG00000155463	OXA1L	OXA1L mitochondrial inner membrane protein	protein_coding	5018	4498	-0.0904666	6.24896	0.196631	0.343416
ENSG00000135953	MFSD9	major facilitator superfamily domain containing 9	protein_coding	84804	5577	0.0986753	3.18241	0.196676	0.343453
ENSG00000205643	CDPF1	cysteine rich DPF motif domain containing 1	protein_coding	150383	1637	-0.138864	2.04554	0.196722	0.343492
ENSG00000206127	GOLGA8O	golgin A8 family member O	protein_coding	728047	5358	0.225558	1.24909	0.196814	0.343611
ENSG00000171984	SHLD1	shieldin complex subunit 1	protein_coding	149840	2185	-0.169409	1.78642	0.196877	0.343679
ENSG00000123983	ACSL3	acyl-CoA synthetase long chain family member 3	protein_coding	2181	7232	0.116173	3.97517	0.197031	0.343891
ENSG00000116688	MFN2	mitofusin 2	protein_coding	9927	10234	-0.103143	5.76286	0.197046	0.343891
ENSG00000184060	ADAP2	ArfGAP with dual PH domains 2	protein_coding	55803	3750	-0.135705	3.30174	0.197082	0.343912
ENSG00000269609	RPARP-AS1	RPARP antisense RNA 1	lncRNA	100505761	6160	0.0925396	4.07806	0.19723	0.344091
ENSG00000184992	BRI3BP	BRI3 binding protein	protein_coding	140707	6703	0.104964	4.02829	0.197252	0.344091
ENSG00000138172	CALHM2	calcium homeostasis modulator family member 2	protein_coding	51063	3108	-0.0933179	4.78364	0.197273	0.344091
ENSG00000189420	ZFP92	ZFP92 zinc finger protein	protein_coding	139735	6105	-0.129429	0.88502	0.19731	0.344091
ENSG00000147124	ZNF41	zinc finger protein 41	protein_coding	7592	4784	0.143098	2.7613	0.197312	0.344091
ENSG00000116852	KIF21B	kinesin family member 21B	protein_coding	23046	12164	0.0943108	6.58382	0.19734	0.344091
ENSG00000226891	LINC01359	long intergenic non-protein coding RNA 1359	lncRNA	NA	7863	-0.189729	1.22254	0.197353	0.344091
ENSG00000065559	MAP2K4	mitogen-activated protein kinase kinase 4	protein_coding	6416	5709	0.119102	4.96796	0.197572	0.344432
ENSG00000138413	IDH1	isocitrate dehydrogenase (NADP(+)) 1	protein_coding	3417	4699	0.0914235	4.42988	0.197981	0.345096
ENSG00000278730	AC005332.6	novel transcript	lncRNA	NA	2921	0.0713581	4.20019	0.198001	0.345096
ENSG00000182108	DEXI	Dexi homolog	protein_coding	28955	6692	-0.108995	3.20464	0.198148	0.345309
ENSG00000153944	MSI2	musashi RNA binding protein 2	protein_coding	124540	22248	0.112112	4.74557	0.198379	0.34567
ENSG00000131473	ACLY	ATP citrate lyase	protein_coding	47	5208	-0.096982	5.6239	0.198422	0.345704
ENSG00000138031	ADCY3	adenylate cyclase 3	protein_coding	109	6058	-0.114784	3.11511	0.198608	0.345923
ENSG00000055955	ITIH4	inter-alpha-trypsin inhibitor heavy chain 4	protein_coding	3700	4659	-0.145564	3.65027	0.198615	0.345923
ENSG00000250917	AL035458.2	novel transcript, overlapping AHCY	lncRNA	NA	478	-0.148329	1.5984	0.198636	0.345923
ENSG00000198898	CAPZA2	capping actin protein of muscle Z-line subunit alpha 2	protein_coding	830	8368	0.218242	6.13547	0.198644	0.345923
ENSG00000167658	EEF2	eukaryotic translation elongation factor 2	protein_coding	1938	4021	0.121357	10.2005	0.199102	0.346665
ENSG00000269858	EGLN2	egl-9 family hypoxia inducible factor 2	protein_coding	112398	6574	-0.095855	7.06894	0.199119	0.346665
ENSG00000095397	WHRN	whirlin	protein_coding	25861	5704	-0.146299	1.36362	0.199273	0.346892
ENSG00000152147	GEMIN6	gem nuclear organelle associated protein 6	protein_coding	79833	4363	0.1526	2.28974	0.199409	0.347086
ENSG00000127419	TMEM175	transmembrane protein 175	protein_coding	84286	3623	-0.134829	4.95095	0.19944	0.347099
ENSG00000230590	FTX	FTX transcript, XIST regulator	lncRNA	100302692	41346	0.179202	5.07225	0.199467	0.347103
ENSG00000035720	STAP1	signal transducing adaptor family member 1	protein_coding	26228	1951	0.179061	2.67774	0.199509	0.347134
ENSG00000135218	CD36	CD36 molecule	protein_coding	948	10880	0.145267	6.45528	0.199595	0.347241
ENSG00000237702	TRBV3-1	T cell receptor beta variable 3-1	TR_V_gene	NA	391	-0.106475	2.00132	0.1997	0.347382
ENSG00000144476	ACKR3	atypical chemokine receptor 3	protein_coding	57007	2070	0.165558	0.808932	0.199759	0.347403
ENSG00000234506	LINC01506	long intergenic non-protein coding RNA 1506	lncRNA	101927015	526	0.24001	2.0938	0.199775	0.347403
ENSG00000186854	TRABD2A	TraB domain containing 2A	protein_coding	129293	8771	0.118604	5.05857	0.199785	0.347403
ENSG00000115484	CCT4	chaperonin containing TCP1 subunit 4	protein_coding	10575	2701	0.115473	5.72128	0.19981	0.347404
ENSG00000166233	ARIH1	ariadne RBR E3 ubiquitin protein ligase 1	protein_coding	25820	22878	0.0857236	5.38591	0.199917	0.34755
ENSG00000263264	AC119396.1	novel protein	protein_coding	NA	1646	0.237078	3.39881	0.199978	0.347612
ENSG00000130702	LAMA5	laminin subunit alpha 5	protein_coding	3911	14291	-0.146888	1.34864	0.20012	0.347789
ENSG00000286989	AL691432.4	novel transcript	lncRNA	NA	1830	-0.160216	-0.39479	0.200137	0.347789
ENSG00000100647	SUSD6	sushi domain containing 6	protein_coding	9766	5832	0.162775	6.81233	0.200152	0.347789
ENSG00000188486	H2AX	H2A.X variant histone	protein_coding	3014	1614	-0.161308	3.00821	0.200342	0.348076
ENSG00000189367	KIAA0408	KIAA0408	protein_coding	9729	9164	0.307529	0.226666	0.200413	0.348158
ENSG00000181754	AMIGO1	adhesion molecule with Ig like domain 1	protein_coding	57463	5141	0.0984647	3.41496	0.200569	0.348388
ENSG00000116918	TSNAX	translin associated factor X	protein_coding	7257	6353	0.213546	4.21704	0.200668	0.348501
ENSG00000071655	MBD3	methyl-CpG binding domain protein 3	protein_coding	53615	7909	-0.155072	5.23097	0.200683	0.348501
ENSG00000162378	ZYG11B	zyg-11 family member B, cell cycle regulator	protein_coding	79699	8206	0.160269	4.20531	0.200756	0.348585
ENSG00000211765	TRBJ2-2	T cell receptor beta joining 2-2	TR_J_gene	NA	51	-0.165587	1.42852	0.200787	0.348597
ENSG00000100226	GTPBP1	GTP binding protein 1	protein_coding	9567	8021	-0.0998686	5.83667	0.200859	0.34868
ENSG00000111880	RNGTT	RNA guanylyltransferase and 5'-phosphatase	protein_coding	8732	5188	0.109816	3.64877	0.201088	0.349006
ENSG00000064115	TM7SF3	transmembrane 7 superfamily member 3	protein_coding	51768	5504	0.0742268	4.4534	0.201096	0.349006
ENSG00000198689	SLC9A6	solute carrier family 9 member A6	protein_coding	10479	11402	0.108741	3.58782	0.201137	0.349006
ENSG00000179241	LDLRAD3	low density lipoprotein receptor class A domain containing 3	protein_coding	143458	4575	-0.162694	1.15553	0.201144	0.349006
ENSG00000133935	ERG28	ergosterol biosynthesis 28 homolog	protein_coding	11161	2320	-0.116116	3.14933	0.201321	0.349271
ENSG00000167716	WDR81	WD repeat domain 81	protein_coding	124997	8086	-0.135041	4.99657	0.201434	0.349421
ENSG00000275774	HNRNPCL2	heterogeneous nuclear ribonucleoprotein C like 2	protein_coding	440563	1156	0.284607	-0.639175	0.201456	0.349421
ENSG00000221963	APOL6	apolipoprotein L6	protein_coding	80830	10065	0.156182	6.49453	0.201483	0.349425
ENSG00000155254	MARVELD1	MARVEL domain containing 1	protein_coding	83742	3371	-0.168936	2.83844	0.201611	0.349605
ENSG00000169057	MECP2	methyl-CpG binding protein 2	protein_coding	4204	18999	0.0683357	5.91514	0.20165	0.349631
ENSG00000213563	C8orf82	chromosome 8 open reading frame 82	protein_coding	414919	3001	-0.142621	2.13905	0.201791	0.349833
ENSG00000169246	NPIPB3	nuclear pore complex interacting protein family member B3	protein_coding	23117	4717	0.202554	4.65802	0.201826	0.349834
ENSG00000242852	ZNF709	zinc finger protein 709	protein_coding	163051	5695	0.15702	0.813955	0.20184	0.349834
ENSG00000095794	CREM	cAMP responsive element modulator	protein_coding	1390	5699	-0.125002	1.7287	0.201871	0.349845
ENSG00000198231	DDX42	DEAD-box helicase 42	protein_coding	11325	8521	0.0888822	5.60179	0.201936	0.349916
ENSG00000139644	TMBIM6	transmembrane BAX inhibitor motif containing 6	protein_coding	7009	6186	0.0644875	8.90873	0.202016	0.349994
ENSG00000197081	IGF2R	insulin like growth factor 2 receptor	protein_coding	3482	22613	0.157728	7.97606	0.202031	0.349994
ENSG00000211797	TRAV17	T cell receptor alpha variable 17	TR_V_gene	NA	484	-0.110636	1.8417	0.202142	0.350094
ENSG00000221829	FANCG	FA complementation group G	protein_coding	2189	3540	-0.118597	2.55377	0.202151	0.350094
ENSG00000243696	AC006254.1	novel MUSTN1-ITIH4 readthrough	protein_coding	NA	6334	-0.141782	4.20172	0.202185	0.350094
ENSG00000258738	AL121603.2	novel transcript, antisense to BAZ1A	lncRNA	112268124	2117	-0.181572	1.50357	0.202205	0.350094
ENSG00000129103	SUMF2	sulfatase modifying factor 2	protein_coding	25870	4101	-0.0976773	5.52015	0.20221	0.350094
ENSG00000123836	PFKFB2	6-phosphofructo-2-kinase/fructose-2,6-biphosphatase 2	protein_coding	5208	10176	0.179128	3.11749	0.202296	0.3502
ENSG00000130164	LDLR	low density lipoprotein receptor	protein_coding	3949	7622	-0.169721	2.5034	0.202339	0.350219
ENSG00000259075	POC1B-GALNT4	POC1B-GALNT4 readthrough	protein_coding	100528030	5500	0.249491	3.24462	0.202355	0.350219
ENSG00000270049	AC009061.2	novel transcript, antisense to AGRP	lncRNA	101927837	4828	-0.0921968	3.07136	0.202726	0.350818
ENSG00000183570	PCBP3	poly(rC) binding protein 3	protein_coding	54039	6828	-0.217354	0.633973	0.202768	0.350849
ENSG00000135900	MRPL44	mitochondrial ribosomal protein L44	protein_coding	65080	1689	-0.0752505	3.96478	0.202818	0.350892
ENSG00000162980	ARL5A	ADP ribosylation factor like GTPase 5A	protein_coding	26225	6721	0.217732	3.8308	0.202905	0.351001
ENSG00000099899	TRMT2A	tRNA methyltransferase 2 homolog A	protein_coding	27037	3954	-0.128729	4.67973	0.203014	0.351132
ENSG00000161328	LRRC56	leucine rich repeat containing 56	protein_coding	115399	2765	-0.183227	1.02981	0.203047	0.351132
ENSG00000198931	APRT	adenine phosphoribosyltransferase	protein_coding	353	1796	-0.166496	5.4676	0.203054	0.351132
ENSG00000277599	AP000944.2	NULL	misc_RNA	NA	159	0.233768	4.44416	0.203094	0.351159
ENSG00000117281	CD160	CD160 molecule	protein_coding	11126	3971	0.189433	2.65352	0.20321	0.351317
ENSG00000176853	FAM91A1	family with sequence similarity 91 member A1	protein_coding	157769	7263	0.197568	5.28801	0.203245	0.351335
ENSG00000148803	FUOM	fucose mutarotase	protein_coding	282969	1270	-0.234116	1.39762	0.203289	0.35137
ENSG00000165060	FXN	frataxin	protein_coding	2395	7261	-0.0948563	2.54192	0.203324	0.351388
ENSG00000184207	PGP	phosphoglycolate phosphatase	protein_coding	283871	3164	0.109441	3.9074	0.203383	0.351434
ENSG00000154001	PPP2R5E	protein phosphatase 2 regulatory subunit B'epsilon	protein_coding	5529	9184	0.11684	4.27287	0.2034	0.351434
ENSG00000198853	RUSC2	RUN and SH3 domain containing 2	protein_coding	9853	5698	-0.162266	1.92328	0.203428	0.351441
ENSG00000101898	MCTS2P	MCTS family member 2, pseudogene	protein_coding	NA	670	0.236325	-0.637577	0.203475	0.351479
ENSG00000256861	AC048338.1	novel protein	protein_coding	NA	2748	-0.0779073	4.75629	0.203569	0.351542
ENSG00000168096	ANKS3	ankyrin repeat and sterile alpha motif domain containing 3	protein_coding	124401	7868	-0.125614	2.76723	0.203578	0.351542
ENSG00000141384	TAF4B	TATA-box binding protein associated factor 4b	protein_coding	6875	4886	0.22024	1.52277	0.203585	0.351542
ENSG00000006015	REX1BD	required for excision 1-B domain containing	protein_coding	55049	3371	-0.154733	4.36234	0.203616	0.351553
ENSG00000172167	MTBP	MDM2 binding protein	protein_coding	27085	8327	0.230879	0.24079	0.203652	0.351574
ENSG00000134243	SORT1	sortilin 1	protein_coding	6272	9127	-0.138313	4.97212	0.203733	0.351671
ENSG00000154429	CCSAP	centriole, cilia and spindle associated protein	protein_coding	126731	6257	0.174942	3.83553	0.20389	0.351833
ENSG00000121897	LIAS	lipoic acid synthetase	protein_coding	11019	11318	0.0872401	2.93679	0.203892	0.351833
ENSG00000240671	IGKV1-8	immunoglobulin kappa variable 1-8	IG_V_gene	NA	398	0.258069	1.44567	0.2039	0.351833
ENSG00000188868	ZNF563	zinc finger protein 563	protein_coding	147837	2847	0.274933	-0.144277	0.204003	0.35196
ENSG00000101665	SMAD7	SMAD family member 7	protein_coding	4092	5033	-0.141699	2.51846	0.204028	0.35196
ENSG00000155975	VPS37A	VPS37A subunit of ESCRT-I	protein_coding	137492	6424	0.108041	3.69231	0.204067	0.35196
ENSG00000198382	UVRAG	UV radiation resistance associated	protein_coding	7405	7346	-0.0884429	4.29052	0.204072	0.35196
ENSG00000101546	RBFA	ribosome binding factor A	protein_coding	79863	7945	-0.118243	2.37977	0.204136	0.352006
ENSG00000118961	LDAH	lipid droplet associated hydrolase	protein_coding	60526	4433	0.107086	2.62336	0.204148	0.352006
ENSG00000125817	CENPB	centromere protein B	protein_coding	1059	2890	-0.12774	5.14947	0.204254	0.352146
ENSG00000088179	PTPN4	protein tyrosine phosphatase non-receptor type 4	protein_coding	5775	13276	0.158898	5.20326	0.204403	0.352361
ENSG00000159433	STARD9	StAR related lipid transfer domain containing 9	protein_coding	57519	20776	0.154557	2.2972	0.204466	0.352428
ENSG00000139793	MBNL2	muscleblind like splicing regulator 2	protein_coding	10150	4908	0.21007	3.02816	0.20457	0.352565
ENSG00000204152	TIMM23B	translocase of inner mitochondrial membrane 23 homolog B	protein_coding	100652748	3040	0.182854	1.23791	0.204751	0.352834
ENSG00000288208	AL451136.1	novel protein	protein_coding	NA	2768	-0.0826797	3.36783	0.204779	0.35284
ENSG00000130023	ERMARD	ER membrane associated RNA degradation	protein_coding	55780	4267	0.109308	3.33893	0.204844	0.35291
ENSG00000004897	CDC27	cell division cycle 27	protein_coding	996	6824	0.107523	4.44849	0.204907	0.352975
ENSG00000204632	HLA-G	major histocompatibility complex, class I, G	protein_coding	3135	1763	-0.152183	5.74933	0.204938	0.352988
ENSG00000137449	CPEB2	cytoplasmic polyadenylation element binding protein 2	protein_coding	132864	7370	0.295179	3.49804	0.205012	0.353072
ENSG00000272617	AC026464.6	novel protein, COG8-PDF readthrough	protein_coding	NA	887	-0.105693	2.42911	0.205043	0.353084
ENSG00000178814	OPLAH	5-oxoprolinase, ATP-hydrolysing	protein_coding	26873	4441	-0.176153	2.60099	0.205089	0.353107
ENSG00000174839	DENND6A	DENN domain containing 6A	protein_coding	201627	5115	0.142894	4.13718	0.205107	0.353107
ENSG00000137841	PLCB2	phospholipase C beta 2	protein_coding	5330	7349	0.0823352	8.05631	0.205131	0.353107
ENSG00000067182	TNFRSF1A	TNF receptor superfamily member 1A	protein_coding	7132	4005	-0.077366	7.92142	0.205197	0.353179
ENSG00000246089	AC016065.1	novel transcript	lncRNA	100287015	2934	0.140367	0.0551223	0.205262	0.353249
ENSG00000180509	KCNE1	potassium voltage-gated channel subfamily E regulatory subunit 1	protein_coding	3753	5648	0.186253	1.75121	0.205341	0.353342
ENSG00000004779	NDUFAB1	NADH:ubiquinone oxidoreductase subunit AB1	protein_coding	4706	1548	0.143001	3.33192	0.205533	0.353591
ENSG00000179295	PTPN11	protein tyrosine phosphatase non-receptor type 11	protein_coding	5781	7028	0.16632	4.63187	0.205535	0.353591
ENSG00000239636	TFAP2E-AS1	TFAP2E antisense RNA 1	lncRNA	NA	1030	0.16357	0.891806	0.205567	0.353603
ENSG00000118495	PLAGL1	PLAG1 like zinc finger 1	protein_coding	5325	8733	0.229629	3.81625	0.205645	0.353695
ENSG00000169718	DUS1L	dihydrouridine synthase 1 like	protein_coding	64118	5999	-0.135319	5.48324	0.205718	0.353778
ENSG00000070444	MNT	MAX network transcriptional repressor	protein_coding	4335	8701	-0.103077	5.08583	0.20578	0.353842
ENSG00000145819	ARHGAP26	Rho GTPase activating protein 26	protein_coding	23092	17158	0.106799	6.96376	0.205839	0.353902
ENSG00000008128	CDK11A	cyclin dependent kinase 11A	protein_coding	728642	5085	-0.0783726	5.23898	0.205928	0.354012
ENSG00000079385	CEACAM1	CEA cell adhesion molecule 1	protein_coding	634	5527	-0.114653	4.40956	0.205999	0.354023
ENSG00000255526	NEDD8-MDP1	NEDD8-MDP1 readthrough	protein_coding	100528064	1051	-0.130971	4.79028	0.206016	0.354023
ENSG00000181826	RELL1	RELT like 1	protein_coding	768211	4214	-0.147884	4.54475	0.206026	0.354023
ENSG00000196418	ZNF124	zinc finger protein 124	protein_coding	7678	4517	0.181383	1.1885	0.206032	0.354023
ENSG00000174171	AC020659.1	novel transcript, antisense to SPTBN5	lncRNA	NA	6752	-0.162654	2.35766	0.206099	0.354095
ENSG00000168778	TCTN2	tectonic family member 2	protein_coding	79867	5102	-0.127928	1.08924	0.206265	0.354291
ENSG00000171100	MTM1	myotubularin 1	protein_coding	4534	3835	0.171649	3.66753	0.20627	0.354291
ENSG00000171940	ZNF217	zinc finger protein 217	protein_coding	7764	6181	0.200684	6.24982	0.206287	0.354291
ENSG00000212283	SNORD89	small nucleolar RNA, C/D box 89	snoRNA	692205	114	0.142854	1.80963	0.206387	0.354419
ENSG00000178234	GALNT11	polypeptide N-acetylgalactosaminyltransferase 11	protein_coding	63917	8288	0.116318	3.26771	0.206416	0.354427
ENSG00000149292	TTC12	tetratricopeptide repeat domain 12	protein_coding	54970	5247	0.0894115	2.47024	0.206574	0.354655
ENSG00000184226	PCDH9	protocadherin 9	protein_coding	5101	30944	0.315769	1.05552	0.206648	0.354741
ENSG00000140090	SLC24A4	solute carrier family 24 member 4	protein_coding	123041	14777	0.0943902	5.28867	0.206789	0.354941
ENSG00000225791	TRAM2-AS1	TRAM2 antisense RNA 1 (head to head)	lncRNA	401264	8603	0.162437	-0.0538632	0.206818	0.354948
ENSG00000149474	KAT14	lysine acetyltransferase 14	protein_coding	57325	5018	0.072776	3.29404	0.206849	0.354958
ENSG00000082293	COL19A1	collagen type XIX alpha 1 chain	protein_coding	1310	11018	0.326784	0.599413	0.206954	0.355096
ENSG00000120158	RCL1	RNA terminal phosphate cyclase like 1	protein_coding	10171	4140	-0.101844	1.88174	0.207025	0.355175
ENSG00000213297	ZNF625-ZNF20	ZNF625-ZNF20 readthrough (NMD candidate)	protein_coding	NA	3639	0.136169	2.01444	0.207175	0.355345
ENSG00000162461	SLC25A34	solute carrier family 25 member 34	protein_coding	284723	3338	-0.175847	0.55143	0.207178	0.355345
ENSG00000186026	ZNF284	zinc finger protein 284	protein_coding	342909	4336	0.096927	1.90237	0.207198	0.355345
ENSG00000110063	DCPS	decapping enzyme, scavenger	protein_coding	28960	7879	-0.115754	3.60175	0.207237	0.355363
ENSG00000140443	IGF1R	insulin like growth factor 1 receptor	protein_coding	3480	13941	0.171765	5.6495	0.207258	0.355363
ENSG00000139133	ALG10	ALG10 alpha-1,2-glucosyltransferase	protein_coding	84920	4202	0.279452	0.367144	0.207331	0.355446
ENSG00000137720	C11orf1	chromosome 11 open reading frame 1	protein_coding	64776	3514	0.233388	1.00392	0.207369	0.355469
ENSG00000275793	RIMBP3	RIMS binding protein 3	protein_coding	85376	6105	-0.14985	0.516947	0.207482	0.355598
ENSG00000273837	AC018755.4	novel transcript, sense intronic to AC018755.18	lncRNA	NA	454	-0.235672	2.63523	0.2075	0.355598
ENSG00000156873	PHKG2	phosphorylase kinase catalytic subunit gamma 2	protein_coding	5261	7486	-0.128134	5.00499	0.207519	0.355598
ENSG00000108298	RPL19	ribosomal protein L19	protein_coding	6143	3591	0.183345	8.85915	0.207697	0.355861
ENSG00000105193	RPS16	ribosomal protein S16	protein_coding	6217	2674	0.201633	7.95818	0.207818	0.356025
ENSG00000255330	AL096711.2	novel protein	protein_coding	NA	11464	0.313766	0.371991	0.207963	0.356231
ENSG00000175893	ZDHHC21	zinc finger DHHC-type palmitoyltransferase 21	protein_coding	340481	9387	0.274958	2.34157	0.208038	0.356318
ENSG00000106245	BUD31	BUD31 homolog	protein_coding	8896	2374	-0.12188	4.27146	0.208115	0.356407
ENSG00000166452	AKIP1	A-kinase interacting protein 1	protein_coding	56672	2300	-0.0950975	1.64771	0.208172	0.356461
ENSG00000215196	BASP1-AS1	BASP1 antisense RNA 1	lncRNA	NA	12042	-0.194299	0.311196	0.208229	0.356517
ENSG00000125746	EML2	EMAP like 2	protein_coding	24139	8173	-0.0964847	4.12409	0.208338	0.356661
ENSG00000213145	CRIP1	cysteine rich protein 1	protein_coding	1396	2485	-0.195436	6.00538	0.208369	0.356671
ENSG00000160818	GPATCH4	G-patch domain containing 4	protein_coding	54865	4623	-0.110972	2.75924	0.208483	0.356766
ENSG00000150048	CLEC1A	C-type lectin domain family 1 member A	protein_coding	51267	3169	0.164966	1.04829	0.208489	0.356766
ENSG00000140992	PDPK1	3-phosphoinositide dependent protein kinase 1	protein_coding	5170	10911	0.211022	5.04931	0.208499	0.356766
ENSG00000119013	NDUFB3	NADH:ubiquinone oxidoreductase subunit B3	protein_coding	4709	841	0.33249	2.82972	0.208528	0.356773
ENSG00000163870	TPRA1	transmembrane protein adipocyte associated 1	protein_coding	131601	5621	-0.13602	3.81281	0.208821	0.357233
ENSG00000221857	AC020907.2	novel transcript	lncRNA	NA	735	-0.247166	-0.196065	0.20893	0.357376
ENSG00000135932	CAB39	calcium binding protein 39	protein_coding	51719	5363	0.16265	6.64964	0.208959	0.357383
ENSG00000100916	BRMS1L	BRMS1 like transcriptional repressor	protein_coding	84312	3877	0.220457	0.233016	0.20899	0.357384
ENSG00000123472	ATPAF1	ATP synthase mitochondrial F1 complex assembly factor 1	protein_coding	64756	5677	0.0687927	3.84815	0.209009	0.357384
ENSG00000115902	SLC1A4	solute carrier family 1 member 4	protein_coding	6509	6941	-0.135432	2.4542	0.209097	0.357491
ENSG00000207332	RNU6-146P	RNA, U6 small nuclear 146, pseudogene	snRNA	NA	108	0.374705	-0.718771	0.209132	0.357492
ENSG00000231160	KLF3-AS1	KLF3 antisense RNA 1	lncRNA	NA	6454	0.189436	1.14875	0.209147	0.357492
ENSG00000258964	AL137129.1	novel transcript	lncRNA	NA	720	0.203459	2.35766	0.209263	0.357648
ENSG00000156599	ZDHHC5	zinc finger DHHC-type palmitoyltransferase 5	protein_coding	25921	5424	-0.0765501	5.77093	0.209408	0.357853
ENSG00000260807	CEROX1	cytoplasmic endogenous regulator of oxidative phosphorylation 1	lncRNA	115804232	3905	-0.226403	2.47562	0.209488	0.357948
ENSG00000257594	GALNT4	polypeptide N-acetylgalactosaminyltransferase 4	protein_coding	8693	5385	0.257715	3.17331	0.209619	0.358093
ENSG00000131876	SNRPA1	small nuclear ribonucleoprotein polypeptide A'	protein_coding	6627	3669	0.0797426	3.68694	0.209632	0.358093
ENSG00000225032	AL162586.1	novel transcript	lncRNA	102723566	2247	-0.150649	1.76576	0.209658	0.358093
ENSG00000136315	AL355922.1	novel transcript	lncRNA	NA	337	-0.309262	-0.870035	0.209673	0.358093
ENSG00000103051	COG4	component of oligomeric golgi complex 4	protein_coding	25839	4781	-0.100961	5.06235	0.209722	0.358134
ENSG00000075399	VPS9D1	VPS9 domain containing 1	protein_coding	9605	3340	-0.143673	5.32122	0.209838	0.35826
ENSG00000100263	RHBDD3	rhomboid domain containing 3	protein_coding	25807	2997	-0.12814	2.28943	0.209846	0.35826
ENSG00000100726	TELO2	telomere maintenance 2	protein_coding	9894	4239	-0.140136	4.19767	0.210008	0.358495
ENSG00000206077	ZDHHC11B	zinc finger DHHC-type containing 11B	protein_coding	653082	5628	0.127407	0.819891	0.210149	0.358691
ENSG00000140829	DHX38	DEAH-box helicase 38	protein_coding	9785	6310	-0.115388	5.09746	0.210199	0.358735
ENSG00000100564	PIGH	phosphatidylinositol glycan anchor biosynthesis class H	protein_coding	5283	2907	0.0858018	3.01161	0.210443	0.359099
ENSG00000280279	LINC02887	long intergenic non-protein coding RNA 2887	lncRNA	NA	2096	-0.183232	4.10974	0.210491	0.359099
ENSG00000250312	ZNF718	zinc finger protein 718	protein_coding	255403	5073	0.193213	1.14564	0.210517	0.359099
ENSG00000279738	AL022311.1	novel transcript, sense overlapping to EIF3L	lncRNA	NA	19416	-0.115128	6.80808	0.210519	0.359099
ENSG00000167325	RRM1	ribonucleotide reductase catalytic subunit M1	protein_coding	6240	4233	0.105834	3.57952	0.210537	0.359099
ENSG00000125245	GPR18	G protein-coupled receptor 18	protein_coding	2841	2018	0.192876	3.23402	0.210609	0.359178
ENSG00000111671	SPSB2	splA/ryanodine receptor domain and SOCS box containing 2	protein_coding	84727	2452	-0.126087	2.42349	0.21069	0.359259
ENSG00000160256	FAM207A	family with sequence similarity 207 member A	protein_coding	85395	1400	-0.167469	1.43738	0.210744	0.359259
ENSG00000188001	TPRG1	tumor protein p63 regulated 1	protein_coding	285386	9538	0.188079	0.269832	0.210768	0.359259
ENSG00000139722	VPS37B	VPS37B subunit of ESCRT-I	protein_coding	79720	5634	-0.0984913	5.80525	0.210779	0.359259
ENSG00000143493	INTS7	integrator complex subunit 7	protein_coding	25896	5326	0.10047	2.93144	0.210781	0.359259
ENSG00000104529	EEF1D	eukaryotic translation elongation factor 1 delta	protein_coding	1936	9390	0.154749	7.89309	0.211019	0.359622
ENSG00000112394	SLC16A10	solute carrier family 16 member 10	protein_coding	117247	11237	0.17879	0.919968	0.211056	0.359627
ENSG00000123096	SSPN	sarcospan	protein_coding	8082	6780	0.228431	0.263245	0.211072	0.359627
ENSG00000179029	TMEM107	transmembrane protein 107	protein_coding	84314	3943	-0.0838928	2.50254	0.211223	0.359841
ENSG00000249786	EAF1-AS1	EAF1 antisense RNA 1	lncRNA	NA	4321	-0.195868	1.00184	0.21127	0.359879
ENSG00000108506	INTS2	integrator complex subunit 2	protein_coding	57508	8627	0.19288	2.45387	0.21132	0.359921
ENSG00000173588	CEP83	centrosomal protein 83	protein_coding	51134	6923	0.338619	0.809296	0.21135	0.35993
ENSG00000236830	CBR3-AS1	CBR3 antisense RNA 1	lncRNA	100506428	8897	0.169231	-0.0594874	0.211453	0.360061
ENSG00000123689	G0S2	G0/G1 switch 2	protein_coding	50486	876	-0.197614	-0.338695	0.211531	0.360152
ENSG00000172775	PSME3IP1	proteasome activator subunit 3 interacting protein 1	protein_coding	80011	4347	0.0644057	6.12263	0.211683	0.360368
ENSG00000099337	KCNK6	potassium two pore domain channel subfamily K member 6	protein_coding	9424	6168	-0.110023	4.46877	0.211754	0.360446
ENSG00000130748	TMEM160	transmembrane protein 160	protein_coding	54958	655	-0.221841	1.41325	0.21183	0.360533
ENSG00000168246	UBTD2	ubiquitin domain containing 2	protein_coding	92181	2988	0.158463	1.9316	0.211939	0.360618
ENSG00000136068	FLNB	filamin B	protein_coding	2317	13952	-0.14175	3.8492	0.211949	0.360618
ENSG00000186106	ANKRD46	ankyrin repeat domain 46	protein_coding	157567	5820	0.187313	2.24755	0.211956	0.360618
ENSG00000197540	GZMM	granzyme M	protein_coding	3004	945	-0.192373	4.57388	0.212015	0.36066
ENSG00000278845	MRPL45	mitochondrial ribosomal protein L45	protein_coding	84311	1704	0.118973	3.30786	0.21203	0.36066
ENSG00000162065	TBC1D24	TBC1 domain family member 24	protein_coding	57465	12213	0.104018	2.45103	0.212064	0.360675
ENSG00000267174	AC011472.2	novel transcript	lncRNA	NA	685	-0.214674	3.84035	0.212113	0.360715
ENSG00000157540	DYRK1A	dual specificity tyrosine phosphorylation regulated kinase 1A	protein_coding	1859	26763	0.149545	5.56087	0.212264	0.360905
ENSG00000232533	AC093673.1	novel transcript	lncRNA	NA	648	-0.12002	2.20509	0.212275	0.360905
ENSG00000102245	CD40LG	CD40 ligand	protein_coding	959	1852	-0.0625974	4.01387	0.212341	0.360975
ENSG00000077458	FAM76B	family with sequence similarity 76 member B	protein_coding	143684	6031	0.245345	3.81758	0.21246	0.361135
ENSG00000111647	UHRF1BP1L	UHRF1 binding protein 1 like	protein_coding	23074	6646	0.178843	4.12152	0.212504	0.361154
ENSG00000173611	SCAI	suppressor of cancer cell invasion	protein_coding	286205	13036	0.199147	2.53187	0.212522	0.361154
ENSG00000154957	ZNF18	zinc finger protein 18	protein_coding	7566	2977	-0.0848436	3.79642	0.21267	0.361313
ENSG00000198246	SLC29A3	solute carrier family 29 member 3	protein_coding	55315	5438	-0.118284	2.2698	0.212677	0.361313
ENSG00000107443	CCNJ	cyclin J	protein_coding	54619	4148	0.176486	2.18556	0.212691	0.361313
ENSG00000210144	MT-TY	mitochondrially encoded tRNA-Tyr (UAU/C)	Mt_tRNA	NA	66	-0.69164	-0.589954	0.212722	0.361323
ENSG00000163138	PACRGL	parkin coregulated like	protein_coding	133015	8232	0.18004	1.40118	0.212805	0.361421
ENSG00000211771	TRBJ2-7	T cell receptor beta joining 2-7	TR_J_gene	NA	47	-0.164779	2.66481	0.213014	0.361733
ENSG00000187627	RGPD1	RANBP2 like and GRIP domain containing 1	protein_coding	400966	7285	0.178136	1.93788	0.213119	0.361859
ENSG00000174446	SNAPC5	small nuclear RNA activating complex polypeptide 5	protein_coding	10302	2476	0.0793235	2.81617	0.213138	0.361859
ENSG00000278053	DDX52	DExD-box helicase 52	protein_coding	11056	9528	0.0699481	3.68275	0.2133	0.36209
ENSG00000132182	NUP210	nucleoporin 210	protein_coding	23225	8195	0.104977	6.66002	0.213367	0.362162
ENSG00000174705	SH3PXD2B	SH3 and PX domains 2B	protein_coding	285590	8244	-0.196176	-0.798307	0.213703	0.362689
ENSG00000156261	CCT8	chaperonin containing TCP1 subunit 8	protein_coding	10694	3341	0.0820705	5.69527	0.213948	0.363045
ENSG00000103319	EEF2K	eukaryotic elongation factor 2 kinase	protein_coding	29904	8030	0.10419	3.5254	0.213963	0.363045
ENSG00000128626	MRPS12	mitochondrial ribosomal protein S12	protein_coding	6183	1754	-0.16964	3.04785	0.214061	0.363167
ENSG00000139132	FGD4	FYVE, RhoGEF and PH domain containing 4	protein_coding	121512	10629	0.176881	3.97091	0.214138	0.363255
ENSG00000185304	RGPD2	RANBP2 like and GRIP domain containing 2	protein_coding	729857	7018	0.205395	2.93232	0.214285	0.363462
ENSG00000265218	AC103810.2	novel transcript, antisense to LRRC37A3	lncRNA	NA	1357	0.198261	-0.974634	0.214363	0.363552
ENSG00000115339	GALNT3	polypeptide N-acetylgalactosaminyltransferase 3	protein_coding	2591	4589	0.154554	3.95434	0.214601	0.363912
ENSG00000169020	ATP5ME	ATP synthase membrane subunit e	protein_coding	521	932	0.248386	2.74551	0.214691	0.364022
ENSG00000066379	POLR1H	RNA polymerase I subunit H	protein_coding	30834	3672	-0.130595	3.52956	0.214814	0.364151
ENSG00000197779	ZNF81	zinc finger protein 81	protein_coding	347344	11814	0.142285	3.22343	0.214818	0.364151
ENSG00000141086	CTRL	chymotrypsin like	protein_coding	1506	2666	-0.126996	3.6796	0.214858	0.364157
ENSG00000087258	GNAO1	G protein subunit alpha o1	protein_coding	2775	14555	-0.162186	0.577071	0.214872	0.364157
ENSG00000123933	MXD4	MAX dimerization protein 4	protein_coding	10608	6873	-0.116888	6.2421	0.214919	0.364193
ENSG00000117450	PRDX1	peroxiredoxin 1	protein_coding	5052	1682	0.150014	5.32466	0.215017	0.364316
ENSG00000183762	KREMEN1	kringle containing transmembrane protein 1	protein_coding	83999	8020	-0.166021	5.4024	0.215065	0.364345
ENSG00000173275	ZNF449	zinc finger protein 449	protein_coding	203523	5591	0.166795	1.85254	0.215101	0.364345
ENSG00000187688	TRPV2	transient receptor potential cation channel subfamily V member 2	protein_coding	51393	3381	-0.103448	5.32021	0.21511	0.364345
ENSG00000254690	AC233992.1	novel transcript	lncRNA	NA	444	-0.152975	0.873008	0.215193	0.364443
ENSG00000182183	SHISAL2A	shisa like 2A	protein_coding	348378	2684	-0.113244	2.43742	0.215275	0.364539
ENSG00000278599	TBC1D3E	TBC1 domain family member 3E	protein_coding	102723859	2076	-0.141386	0.915672	0.215421	0.364742
ENSG00000169122	FAM110B	family with sequence similarity 110 member B	protein_coding	90362	4943	-0.175304	-0.300549	0.215459	0.36475
ENSG00000177989	ODF3B	outer dense fiber of sperm tails 3B	protein_coding	440836	2301	-0.174633	5.72306	0.215477	0.36475
ENSG00000165209	STRBP	spermatid perinuclear RNA binding protein	protein_coding	55342	8121	0.0936729	3.40038	0.215572	0.36487
ENSG00000125520	SLC2A4RG	SLC2A4 regulator	protein_coding	56731	2874	-0.145848	4.82961	0.215629	0.364923
ENSG00000234327	ZNF232-AS1	ZNF232 antisense RNA 1	lncRNA	101928000	2006	0.165182	0.408146	0.215661	0.364934
ENSG00000119596	YLPM1	YLP motif containing 1	protein_coding	56252	14935	-0.115929	4.80271	0.215758	0.365055
ENSG00000136936	XPA	XPA, DNA damage recognition and repair factor	protein_coding	7507	1816	0.149453	2.27027	0.215968	0.365366
ENSG00000157827	FMNL2	formin like 2	protein_coding	114793	6574	0.21615	0.948666	0.216015	0.365376
ENSG00000231680	LINC02723	long intergenic non-protein coding RNA 2723	lncRNA	NA	985	-0.157386	0.256928	0.216024	0.365376
ENSG00000215417	MIR17HG	miR-17-92a-1 cluster host gene	lncRNA	407975	3774	0.29598	-0.136697	0.216052	0.365379
ENSG00000224505	AC138150.1	novel transcript, antisense to HEXIM1 and HEXIM2	lncRNA	NA	696	-0.150345	1.3519	0.216115	0.365444
ENSG00000116251	RPL22	ribosomal protein L22	protein_coding	6146	4665	0.146884	6.60382	0.216142	0.365445
ENSG00000113194	FAF2	Fas associated factor family member 2	protein_coding	23197	5924	0.0843475	4.45174	0.216257	0.365571
ENSG00000214719	AC005562.1	novel transcript	lncRNA	NA	8702	0.110162	1.82131	0.216267	0.365571
ENSG00000166825	ANPEP	alanyl aminopeptidase, membrane	protein_coding	290	5046	-0.157039	7.71576	0.216355	0.365677
ENSG00000127054	INTS11	integrator complex subunit 11	protein_coding	54973	8216	-0.117526	5.69586	0.216729	0.366265
ENSG00000106554	CHCHD3	coiled-coil-helix-coiled-coil-helix domain containing 3	protein_coding	54927	3428	0.143617	5.77637	0.216809	0.366358
ENSG00000226281	AL031123.1	novel transcript	lncRNA	NA	3056	-0.141083	-0.478705	0.21693	0.36644
ENSG00000260244	AC104083.1	novel transcript, overlapping GUCY1A3	lncRNA	NA	2615	-0.221169	-0.228342	0.21693	0.36644
ENSG00000165025	SYK	spleen associated tyrosine kinase	protein_coding	6850	5210	-0.0845371	7.2472	0.216934	0.36644
ENSG00000234171	RNASEH1-AS1	RNASEH1 antisense RNA 1	lncRNA	NA	4377	0.16733	0.719929	0.21697	0.366458
ENSG00000140022	STON2	stonin 2	protein_coding	85439	7812	-0.266725	0.279217	0.217093	0.366622
ENSG00000083896	YTHDC1	YTH domain containing 1	protein_coding	91746	7033	0.0879033	5.83192	0.217165	0.366671
ENSG00000260285	AL133367.1	novel transcript, antisense to TRMT61A	lncRNA	NA	4063	0.118746	0.696596	0.217173	0.366671
ENSG00000137497	NUMA1	nuclear mitotic apparatus protein 1	protein_coding	4926	15224	-0.112069	6.94153	0.217283	0.366813
ENSG00000186470	BTN3A2	butyrophilin subfamily 3 member A2	protein_coding	11118	7042	0.0777968	7.00971	0.217317	0.366828
ENSG00000175602	CCDC85B	coiled-coil domain containing 85B	protein_coding	11007	963	-0.225471	3.72667	0.217446	0.367002
ENSG00000110395	CBL	Cbl proto-oncogene	protein_coding	867	11718	0.131262	6.7234	0.217638	0.367283
ENSG00000150907	FOXO1	forkhead box O1	protein_coding	2308	5957	0.108641	5.01077	0.21768	0.36731
ENSG00000285230	RALY-AS1	RALY antisense RNA 1	lncRNA	101926888	10152	0.154029	0.663033	0.217737	0.367364
ENSG00000272760	AC093726.1	novel transcript, antisense to PAXIP1	lncRNA	NA	963	-0.146301	1.29515	0.217775	0.367385
ENSG00000275713	H2BC9	H2B clustered histone 9	protein_coding	8345	2060	-0.196385	-0.223542	0.217862	0.367479
ENSG00000141682	PMAIP1	phorbol-12-myristate-13-acetate-induced protein 1	protein_coding	5366	2186	0.243465	1.68999	0.217882	0.367479
ENSG00000119917	IFIT3	interferon induced protein with tetratricopeptide repeats 3	protein_coding	3437	2537	0.241345	6.44199	0.21792	0.3675
ENSG00000171700	RGS19	regulator of G protein signaling 19	protein_coding	10287	2028	-0.0969591	6.73185	0.218121	0.36778
ENSG00000286699	AC084198.2	novel transcript	lncRNA	NA	1704	0.147121	1.59611	0.218153	0.36778
ENSG00000173825	TIGD3	tigger transposable element derived 3	protein_coding	220359	2028	-0.20352	3.10713	0.218163	0.36778
ENSG00000101413	RPRD1B	regulation of nuclear pre-mRNA domain containing 1B	protein_coding	58490	5330	-0.095636	4.12816	0.218354	0.368059
ENSG00000167920	TMEM99	transmembrane protein 99 (putative)	lncRNA	147184	3053	-0.159161	0.770685	0.218591	0.368415
ENSG00000182158	CREB3L2	cAMP responsive element binding protein 3 like 2	protein_coding	64764	8807	0.0990754	4.19745	0.218675	0.368433
ENSG00000058091	CDK14	cyclin dependent kinase 14	protein_coding	5218	7017	0.160137	3.1118	0.218677	0.368433
ENSG00000129467	ADCY4	adenylate cyclase 4	protein_coding	196883	8067	-0.160849	3.04699	0.218679	0.368433
ENSG00000268471	MIR4453HG	MIR4453 host gene	lncRNA	54553	3000	0.216919	1.66903	0.218705	0.368435
ENSG00000026297	RNASET2	ribonuclease T2	protein_coding	8635	14943	-0.0751945	8.33085	0.218734	0.36844
ENSG00000285762	AC253536.7	novel protein, AP000351.4-DDT readtrhough	protein_coding	NA	805	-0.15859	3.08481	0.218774	0.368463
ENSG00000269556	TMEM185A	transmembrane protein 185A	protein_coding	84548	5158	-0.0998398	2.64544	0.21885	0.368549
ENSG00000012048	BRCA1	BRCA1 DNA repair associated	protein_coding	672	9306	0.138352	2.33236	0.218876	0.36855
ENSG00000224877	NDUFAF8	NADH:ubiquinone oxidoreductase complex assembly factor 8	protein_coding	284184	1339	0.177377	1.58844	0.21894	0.368614
ENSG00000023318	ERP44	endoplasmic reticulum protein 44	protein_coding	23071	4808	0.0750158	5.51777	0.219031	0.368638
ENSG00000178971	CTC1	CST telomere replication complex component 1	protein_coding	80169	8533	0.0999967	6.10066	0.219046	0.368638
ENSG00000106868	SUSD1	sushi domain containing 1	protein_coding	64420	4074	-0.108559	3.81246	0.219051	0.368638
ENSG00000135439	AGAP2	ArfGAP with GTPase domain, ankyrin repeat and PH domain 2	protein_coding	116986	6728	-0.0934533	5.61098	0.219057	0.368638
ENSG00000168283	BMI1	BMI1 proto-oncogene, polycomb ring finger	protein_coding	648	4395	0.212091	4.1226	0.219124	0.368678
ENSG00000164366	CCDC127	coiled-coil domain containing 127	protein_coding	133957	9642	-0.0880447	2.87081	0.219132	0.368678
ENSG00000136295	TTYH3	tweety family member 3	protein_coding	80727	6094	-0.13421	5.32452	0.219176	0.368708
ENSG00000205517	RGL3	ral guanine nucleotide dissociation stimulator like 3	protein_coding	57139	4344	-0.247495	0.00448232	0.219318	0.368904
ENSG00000143155	TIPRL	TOR signaling pathway regulator	protein_coding	261726	3186	0.120197	4.18013	0.219366	0.368942
ENSG00000189362	NEMP2	nuclear envelope integral membrane protein 2	protein_coding	100131211	6525	0.136916	1.93953	0.219466	0.369067
ENSG00000213949	ITGA1	integrin subunit alpha 1	protein_coding	3672	18545	0.1534	1.69319	0.219515	0.369106
ENSG00000163803	PLB1	phospholipase B1	protein_coding	151056	8603	-0.14617	4.62086	0.219641	0.369275
ENSG00000251192	ZNF674	zinc finger protein 674	protein_coding	641339	6203	0.193815	1.76273	0.219696	0.369324
ENSG00000037897	METTL1	methyltransferase like 1	protein_coding	4234	1947	-0.163893	0.838648	0.219735	0.369346
ENSG00000160087	UBE2J2	ubiquitin conjugating enzyme E2 J2	protein_coding	118424	4691	-0.0891441	4.93386	0.219767	0.369357
ENSG00000178607	ERN1	endoplasmic reticulum to nucleus signaling 1	protein_coding	2081	10864	0.142963	5.56545	0.219903	0.369542
ENSG00000138434	ITPRID2	ITPR interacting domain containing 2	protein_coding	6744	9685	0.181384	5.21093	0.219953	0.369554
ENSG00000110801	PSMD9	proteasome 26S subunit, non-ATPase 9	protein_coding	5715	8773	-0.0962796	4.17488	0.219975	0.369554
ENSG00000156017	CARNMT1	carnosine N-methyltransferase 1	protein_coding	138199	4840	0.187682	2.47689	0.219987	0.369554
ENSG00000136045	PWP1	PWP1 homolog, endonuclein	protein_coding	11137	2804	0.102925	4.08771	0.220146	0.369758
ENSG00000184436	THAP7	THAP domain containing 7	protein_coding	80764	2879	-0.148204	3.64914	0.22016	0.369758
ENSG00000146054	TRIM7	tripartite motif containing 7	protein_coding	81786	7338	-0.171505	0.945741	0.220191	0.369767
ENSG00000242258	LINC00996	long intergenic non-protein coding RNA 996	lncRNA	285972	2171	-0.205397	-0.338866	0.220252	0.369813
ENSG00000143457	GOLPH3L	golgi phosphoprotein 3 like	protein_coding	55204	3334	0.105974	3.73399	0.220306	0.369813
ENSG00000197302	ZNF720	zinc finger protein 720	protein_coding	124411	9816	0.175427	2.24446	0.220313	0.369813
ENSG00000177888	ZBTB41	zinc finger and BTB domain containing 41	protein_coding	360023	8679	0.301831	2.42041	0.220337	0.369813
ENSG00000196700	ZNF512B	zinc finger protein 512B	protein_coding	57473	5982	-0.108204	3.33484	0.220347	0.369813
ENSG00000108100	CCNY	cyclin Y	protein_coding	219771	6108	-0.0910267	6.21413	0.22039	0.36984
ENSG00000197170	PSMD12	proteasome 26S subunit, non-ATPase 12	protein_coding	5718	5342	0.087151	4.44817	0.220455	0.369847
ENSG00000165526	RPUSD4	RNA pseudouridine synthase D4	protein_coding	84881	4081	0.0768502	3.53836	0.220474	0.369847
ENSG00000048991	R3HDM1	R3H domain containing 1	protein_coding	23518	7898	-0.084659	3.84047	0.22048	0.369847
ENSG00000260196	AC124798.1	antisense to KCNJ11 and overlapping to a novel gene	lncRNA	NA	2883	-0.20801	-0.400033	0.220515	0.369847
ENSG00000123411	IKZF4	IKAROS family zinc finger 4	protein_coding	64375	6813	-0.152583	1.92316	0.220545	0.369847
ENSG00000070061	ELP1	elongator complex protein 1	protein_coding	8518	24261	0.0973893	4.56407	0.220555	0.369847
ENSG00000048828	FAM120A	family with sequence similarity 120A	protein_coding	23196	7246	0.123164	6.70659	0.220574	0.369847
ENSG00000089876	DHX32	DEAH-box helicase 32 (putative)	protein_coding	55760	3925	-0.0805926	2.53736	0.220616	0.369875
ENSG00000131152	AC010531.1	novel protein	protein_coding	NA	953	-0.174742	0.504744	0.220733	0.370027
ENSG00000196526	AFAP1	actin filament associated protein 1	protein_coding	60312	10036	-0.20723	1.90609	0.220852	0.370183
ENSG00000256235	SMIM3	small integral membrane protein 3	protein_coding	85027	2449	-0.162586	3.11791	0.221012	0.370408
ENSG00000253200	AC037459.2	novel transcript, antisense to KIAA1967	lncRNA	NA	2750	0.385778	0.317937	0.221087	0.370491
ENSG00000088356	PDRG1	p53 and DNA damage regulated 1	protein_coding	81572	1957	-0.119745	2.85466	0.221296	0.370798
