## Supplemental Tables 2 to 6 for "Rapid and long-lasting remodelling of the blood transcriptome following bariatric surgery" (part 2 of 3)

### Sheet: Table S2  DE visit4 vs visit1 (continued)
GENEID	SYMBOL	DESCRIPTION	GENEBIOTYPE	ENTREZID	LENGTH	logFC	AveExpr	P.Value	adj.P.Val
ENSG00000213928	IRF9	interferon regulatory factor 9	protein_coding	10379	3582	-0.107152	7.08979	0.221346	0.370839
ENSG00000137944	KYAT3	kynurenine aminotransferase 3	protein_coding	56267	2196	0.0769042	4.03274	0.221469	0.371001
ENSG00000226688	ENTPD1-AS1	ENTPD1 antisense RNA 1	lncRNA	728558	25009	0.263505	2.09533	0.221516	0.371027
ENSG00000175105	ZNF654	zinc finger protein 654	protein_coding	55279	6800	0.207538	3.53334	0.221536	0.371027
ENSG00000188021	UBQLN2	ubiquilin 2	protein_coding	29978	4242	-0.097102	5.22076	0.221599	0.371089
ENSG00000113300	CNOT6	CCR4-NOT transcription complex subunit 6	protein_coding	57472	6572	0.134731	4.37454	0.22176	0.371316
ENSG00000267127	AC090360.1	novel protein	protein_coding	NA	3902	-0.134261	0.771268	0.222033	0.37173
ENSG00000123643	SLC36A1	solute carrier family 36 member 1	protein_coding	206358	6971	0.119303	4.61707	0.222083	0.37177
ENSG00000116133	DHCR24	24-dehydrocholesterol reductase	protein_coding	1718	6214	-0.150983	2.08005	0.222276	0.37205
ENSG00000164105	SAP30	Sin3A associated protein 30	protein_coding	8819	1309	0.120123	1.20671	0.222497	0.372363
ENSG00000176444	CLK2	CDC like kinase 2	protein_coding	1196	3658	-0.077299	5.26187	0.222515	0.372363
ENSG00000120738	EGR1	early growth response 1	protein_coding	1958	3137	-0.19817	0.112696	0.22265	0.372534
ENSG00000229117	RPL41	ribosomal protein L41	protein_coding	6171	1108	0.339229	6.68312	0.222704	0.372534
ENSG00000148730	EIF4EBP2	eukaryotic translation initiation factor 4E binding protein 2	protein_coding	1979	7491	-0.0681257	7.18911	0.222707	0.372534
ENSG00000169926	KLF13	Kruppel like factor 13	protein_coding	51621	9429	0.138367	7.24866	0.222721	0.372534
ENSG00000115661	STK16	serine/threonine kinase 16	protein_coding	8576	4368	-0.128855	3.88583	0.222749	0.372537
ENSG00000030419	IKZF2	IKAROS family zinc finger 2	protein_coding	22807	12240	0.214069	3.09232	0.222977	0.372826
ENSG00000162194	LBHD1	LBH domain containing 1	protein_coding	79081	3362	-0.127134	4.03574	0.222984	0.372826
ENSG00000211812	TRAV26-2	T cell receptor alpha variable 26-2	TR_V_gene	NA	327	0.143306	0.25793	0.223014	0.372826
ENSG00000106344	RBM28	RNA binding motif protein 28	protein_coding	55131	15866	0.084391	3.85037	0.223026	0.372826
ENSG00000139433	GLTP	glycolipid transfer protein	protein_coding	51228	2746	-0.0807713	4.79517	0.223137	0.372958
ENSG00000119661	DNAL1	dynein axonemal light chain 1	protein_coding	83544	8884	0.120182	1.40738	0.223157	0.372958
ENSG00000183662	TAFA1	TAFA chemokine like family member 1	protein_coding	407738	2898	0.295293	-0.701986	0.223311	0.373138
ENSG00000162385	MAGOH	mago homolog, exon junction complex subunit	protein_coding	4116	1363	0.147545	2.80895	0.223316	0.373138
ENSG00000266338	NBPF15	NBPF member 15	protein_coding	284565	5306	0.11216	4.58279	0.2234	0.373235
ENSG00000137547	MRPL15	mitochondrial ribosomal protein L15	protein_coding	29088	1773	0.175063	2.86042	0.223429	0.373239
ENSG00000286106	NOTCH2NLR	notch 2 N-terminal like R (pseudogene)	protein_coding	NA	1111	0.173456	0.0677531	0.223577	0.373443
ENSG00000182004	SNRPE	small nuclear ribonucleoprotein polypeptide E	protein_coding	6635	2080	0.184424	0.974724	0.223658	0.373535
ENSG00000196371	FUT4	fucosyltransferase 4	protein_coding	2526	6059	0.0819775	2.9763	0.223692	0.373548
ENSG00000112062	MAPK14	mitogen-activated protein kinase 14	protein_coding	1432	6860	0.132825	6.98261	0.223738	0.373581
ENSG00000214456	PLIN5	perilipin 5	protein_coding	440503	4815	-0.175456	4.30616	0.22389	0.373726
ENSG00000136014	USP44	ubiquitin specific peptidase 44	protein_coding	84101	5372	0.230666	0.146853	0.223903	0.373726
ENSG00000167291	TBC1D16	TBC1 domain family member 16	protein_coding	125058	11579	-0.159554	0.48927	0.223925	0.373726
ENSG00000286061	RCAN3AS	RCAN3 antisense RNA	lncRNA	100750325	762	-0.191685	-0.367227	0.223928	0.373726
ENSG00000267278	MAP3K14-AS1	MAP3K14 antisense RNA 1	lncRNA	NA	5171	-0.106304	2.28354	0.224002	0.37378
ENSG00000151893	CACUL1	CDK2 associated cullin domain 1	protein_coding	143384	12406	0.117624	5.58875	0.224013	0.37378
ENSG00000100601	ALKBH1	alkB homolog 1, histone H2A dioxygenase	protein_coding	8846	2847	-0.0781139	2.73303	0.224298	0.374178
ENSG00000123178	SPRYD7	SPRY domain containing 7	protein_coding	57213	3344	-0.165578	0.974407	0.224304	0.374178
ENSG00000226791	LINC02611	long intergenic non-protein coding RNA 2611	lncRNA	NA	5617	0.190841	0.782674	0.224449	0.374363
ENSG00000167074	TEF	TEF transcription factor, PAR bZIP family member	protein_coding	7008	4702	-0.10341	2.55482	0.224513	0.374363
ENSG00000185721	DRG1	developmentally regulated GTP binding protein 1	protein_coding	4733	2198	0.100657	3.90629	0.224515	0.374363
ENSG00000158042	MRPL17	mitochondrial ribosomal protein L17	protein_coding	63875	2612	0.134552	2.3524	0.224519	0.374363
ENSG00000011376	LARS2	leucyl-tRNA synthetase 2, mitochondrial	protein_coding	23395	12407	-0.0835686	2.56122	0.224555	0.374381
ENSG00000065615	CYB5R4	cytochrome b5 reductase 4	protein_coding	51167	9621	0.121791	5.85758	0.224605	0.374419
ENSG00000266074	BAHCC1	BAH domain and coiled-coil containing 1	protein_coding	57597	13491	-0.153517	0.88533	0.22463	0.374419
ENSG00000198087	CD2AP	CD2 associated protein	protein_coding	23607	6751	0.200445	3.41739	0.224818	0.374688
ENSG00000008324	SS18L2	SS18 like 2	protein_coding	51188	3118	0.169814	3.08591	0.224878	0.374745
ENSG00000264659	AC064805.2	novel transcript, antisense to RAB37	lncRNA	NA	3373	0.255451	-0.40992	0.22497	0.374854
ENSG00000135870	RC3H1	ring finger and CCCH-type domains 1	protein_coding	149041	11698	0.154895	5.96298	0.225203	0.375198
ENSG00000144711	IQSEC1	IQ motif and Sec7 domain ArfGEF 1	protein_coding	9922	10181	0.0709404	7.64591	0.225351	0.375368
ENSG00000060749	QSER1	glutamine and serine rich 1	protein_coding	79832	10908	0.137119	2.98344	0.225357	0.375368
ENSG00000110237	ARHGEF17	Rho guanine nucleotide exchange factor 17	protein_coding	9828	9921	0.233713	-0.5209	0.225569	0.375677
ENSG00000242732	RTL5	retrotransposon Gag like 5	protein_coding	340526	4779	-0.179448	0.747598	0.225784	0.375993
ENSG00000085832	EPS15	epidermal growth factor receptor pathway substrate 15	protein_coding	2060	7378	0.120113	5.6456	0.225991	0.37626
ENSG00000259834	AL365361.1	novel transcript	lncRNA	NA	3481	0.193095	4.73453	0.225997	0.37626
ENSG00000097007	ABL1	ABL proto-oncogene 1, non-receptor tyrosine kinase	protein_coding	25	7018	-0.119999	3.81302	0.226113	0.37641
ENSG00000231887	PRH1	proline rich protein HaeIII subfamily 1	protein_coding	5554	3144	-0.153905	-0.306268	0.226189	0.376492
ENSG00000176171	BNIP3	BCL2 interacting protein 3	protein_coding	664	5325	0.108906	2.57437	0.226452	0.376887
ENSG00000140876	NUDT7	nudix hydrolase 7	protein_coding	283927	1638	-0.14761	0.75692	0.226567	0.376999
ENSG00000101417	PXMP4	peroxisomal membrane protein 4	protein_coding	11264	5719	-0.0880712	2.95817	0.226572	0.376999
ENSG00000137757	CASP5	caspase 5	protein_coding	838	1592	-0.178494	2.64259	0.226646	0.377078
ENSG00000162882	HAAO	3-hydroxyanthranilate 3,4-dioxygenase	protein_coding	23498	2726	-0.184631	1.2469	0.226826	0.377294
ENSG00000116157	GPX7	glutathione peroxidase 7	protein_coding	2882	1692	0.135925	2.1801	0.226828	0.377294
ENSG00000108515	ENO3	enolase 3	protein_coding	2027	4292	-0.307076	2.56101	0.226865	0.377311
ENSG00000204261	PSMB8-AS1	PSMB8 antisense RNA 1 (head to head)	lncRNA	100507463	2423	0.0768748	5.94838	0.226893	0.377314
ENSG00000133398	MED10	mediator complex subunit 10	protein_coding	84246	1864	-0.0817994	3.32318	0.226944	0.377353
ENSG00000264058	AC073508.2	novel transcript	protein_coding	NA	5393	0.082787	5.20659	0.226969	0.377353
ENSG00000254806	SYS1-DBNDD2	SYS1-DBNDD2 readthrough (NMD candidate)	protein_coding	NA	1402	-0.0927918	2.92383	0.22703	0.377411
ENSG00000142178	SIK1	salt inducible kinase 1	protein_coding	150094	5210	0.194149	1.07313	0.227064	0.377424
ENSG00000170464	DNAJC18	DnaJ heat shock protein family (Hsp40) member C18	protein_coding	202052	6498	0.131955	1.03684	0.227315	0.377798
ENSG00000271553	AC018638.7	novel transcript	lncRNA	NA	1114	-0.200197	1.01197	0.227474	0.378018
ENSG00000283930	AL117339.4	novel transcript	protein_coding	NA	3955	0.272518	-0.152951	0.227547	0.378068
ENSG00000114978	MOB1A	MOB kinase activator 1A	protein_coding	55233	6440	0.112447	7.52458	0.227557	0.378068
ENSG00000174292	TNK1	tyrosine kinase non receptor 1	protein_coding	8711	3860	-0.15375	1.20938	0.227604	0.378102
ENSG00000204519	ZNF551	zinc finger protein 551	protein_coding	90233	4703	0.15998	2.13258	0.227636	0.378111
ENSG00000152942	RAD17	RAD17 checkpoint clamp loader component	protein_coding	5884	4159	0.0768203	3.58589	0.227749	0.378255
ENSG00000148468	FAM171A1	family with sequence similarity 171 member A1	protein_coding	221061	4182	-0.129713	1.21357	0.227779	0.378262
ENSG00000132881	CPLANE2	ciliogenesis and planar polarity effector 2	protein_coding	79363	1574	0.117573	0.0366815	0.227939	0.378481
ENSG00000100105	PATZ1	POZ/BTB and AT hook containing zinc finger 1	protein_coding	23598	5807	-0.0758453	4.42226	0.227964	0.378481
ENSG00000102595	UGGT2	UDP-glucose glycoprotein glucosyltransferase 2	protein_coding	55757	8105	0.180201	-0.31366	0.228012	0.378518
ENSG00000231412	AC005392.2	novel transcript	lncRNA	NA	301	-0.313304	1.18018	0.228056	0.378547
ENSG00000028137	TNFRSF1B	TNF receptor superfamily member 1B	protein_coding	7133	3778	-0.0727049	8.79933	0.228193	0.378731
ENSG00000239998	LILRA2	leukocyte immunoglobulin like receptor A2	protein_coding	11027	5349	-0.112462	7.47536	0.228245	0.378773
ENSG00000100359	SGSM3	small G protein signaling modulator 3	protein_coding	27352	4770	-0.106942	5.50897	0.22833	0.37887
ENSG00000072518	MARK2	microtubule affinity regulating kinase 2	protein_coding	2011	12009	-0.0840934	6.57102	0.22843	0.378992
ENSG00000196369	SRGAP2B	SLIT-ROBO Rho GTPase activating protein 2B	protein_coding	647135	7230	0.161498	2.22424	0.228467	0.37901
ENSG00000106609	TMEM248	transmembrane protein 248	protein_coding	55069	5086	-0.055447	5.9949	0.228601	0.379186
ENSG00000165617	DACT1	dishevelled binding antagonist of beta catenin 1	protein_coding	51339	4584	-0.244835	0.593303	0.228652	0.379186
ENSG00000123992	DNPEP	aspartyl aminopeptidase	protein_coding	23549	6154	-0.104353	4.46025	0.228652	0.379186
ENSG00000183134	PTGDR2	prostaglandin D2 receptor 2	protein_coding	11251	2881	-0.147744	2.89742	0.228871	0.379463
ENSG00000007202	KIAA0100	KIAA0100	protein_coding	9703	9232	0.0934943	6.15757	0.228875	0.379463
ENSG00000175155	YPEL2	yippee like 2	protein_coding	388403	8701	0.125222	4.32288	0.228899	0.379463
ENSG00000157764	BRAF	B-Raf proto-oncogene, serine/threonine kinase	protein_coding	673	23433	0.113952	4.60145	0.229029	0.379616
ENSG00000166348	USP54	ubiquitin specific peptidase 54	protein_coding	159195	9498	-0.165413	0.786214	0.229044	0.379616
ENSG00000144048	DUSP11	dual specificity phosphatase 11	protein_coding	8446	3544	-0.0827379	3.62806	0.229104	0.379666
ENSG00000123575	FAM199X	family with sequence similarity 199, X-linked	protein_coding	139231	7624	0.174861	4.58399	0.229127	0.379666
ENSG00000163739	CXCL1	C-X-C motif chemokine ligand 1	protein_coding	2919	1362	-0.166412	2.076	0.229247	0.37982
ENSG00000242265	PEG10	paternally expressed 10	protein_coding	23089	6689	0.288235	-0.645018	0.229459	0.380119
ENSG00000150636	CCDC102B	coiled-coil domain containing 102B	protein_coding	79839	5805	0.166333	-0.436446	0.22948	0.380119
ENSG00000070367	EXOC5	exocyst complex component 5	protein_coding	10640	12472	0.178326	4.33193	0.229541	0.380142
ENSG00000099821	POLRMT	RNA polymerase mitochondrial	protein_coding	5442	5060	-0.127217	4.62643	0.229582	0.380142
ENSG00000277694	AC004079.5	NULL	misc_RNA	NA	145	-0.156766	2.01835	0.229589	0.380142
ENSG00000254859	AC067930.3	novel transcript	lncRNA	NA	498	-0.174693	-1.40853	0.2296	0.380142
ENSG00000167258	CDK12	cyclin dependent kinase 12	protein_coding	51755	12196	-0.0742563	5.33677	0.229671	0.380204
ENSG00000186204	CYP4F12	cytochrome P450 family 4 subfamily F member 12	protein_coding	66002	5090	0.15798	1.61427	0.229726	0.380204
ENSG00000170802	FOXN2	forkhead box N2	protein_coding	3344	5482	0.217444	5.05641	0.229748	0.380204
ENSG00000143314	MRPL24	mitochondrial ribosomal protein L24	protein_coding	79590	1695	-0.136841	3.21102	0.229752	0.380204
ENSG00000217930	PAM16	presequence translocase associated motor 16	protein_coding	51025	2331	-0.145194	3.57282	0.229788	0.380204
ENSG00000100385	IL2RB	interleukin 2 receptor subunit beta	protein_coding	3560	4621	-0.129077	6.3415	0.229796	0.380204
ENSG00000133641	C12orf29	chromosome 12 open reading frame 29	protein_coding	91298	6395	0.22148	2.28706	0.229851	0.380244
ENSG00000059804	SLC2A3	solute carrier family 2 member 3	protein_coding	6515	6071	0.11385	7.75729	0.229893	0.380244
ENSG00000142046	TMEM91	transmembrane protein 91	protein_coding	641649	2487	-0.147688	5.02969	0.2299	0.380244
ENSG00000225342	LRRK2-DT	LRRK2 divergent transcript	lncRNA	NA	2280	0.150647	2.55916	0.229934	0.380256
ENSG00000069329	VPS35	VPS35 retromer complex component	protein_coding	55737	9733	-0.0757379	5.96158	0.229992	0.380271
ENSG00000278050	AP000944.3	NULL	misc_RNA	NA	105	0.241574	3.80975	0.229995	0.380271
ENSG00000076554	TPD52	tumor protein D52	protein_coding	7163	8197	0.141573	3.65054	0.230024	0.380275
ENSG00000215533	LINC00189	long intergenic non-protein coding RNA 189	lncRNA	193629	1087	-0.243947	0.00618777	0.230297	0.380683
ENSG00000141298	SSH2	slingshot protein phosphatase 2	protein_coding	85464	12696	0.116549	7.8334	0.230464	0.380914
ENSG00000163815	CLEC3B	C-type lectin domain family 3 member B	protein_coding	7123	985	-0.150959	0.44197	0.23054	0.38095
ENSG00000273669	AC015819.1	novel transcript	lncRNA	NA	663	-0.120859	1.41559	0.230548	0.38095
ENSG00000099977	DDT	D-dopachrome tautomerase	protein_coding	1652	1503	-0.154117	3.10171	0.230565	0.38095
ENSG00000285791	AC009879.3	novel transcript	protein_coding	NA	4999	0.107497	2.283	0.230636	0.381023
ENSG00000215039	CD27-AS1	CD27 antisense RNA 1	lncRNA	678655	3417	-0.121924	2.56052	0.230776	0.38121
ENSG00000090054	SPTLC1	serine palmitoyltransferase long chain base subunit 1	protein_coding	10558	6513	0.132624	4.77473	0.230802	0.38121
ENSG00000175348	TMEM9B	TMEM9 domain family member B	protein_coding	56674	2825	-0.0933953	4.96981	0.230832	0.381215
ENSG00000164465	DCBLD1	discoidin, CUB and LCCL domain containing 1	protein_coding	285761	6819	0.169765	0.628779	0.231145	0.381652
ENSG00000165983	PTER	phosphotriesterase related	protein_coding	9317	4003	0.168427	2.7156	0.23115	0.381652
ENSG00000122122	SASH3	SAM and SH3 domain containing 3	protein_coding	54440	2741	-0.0738983	7.66245	0.231271	0.381808
ENSG00000268713	AC005261.3	novel transcript	lncRNA	NA	1385	-0.159926	1.72864	0.231349	0.381893
ENSG00000175182	FAM131A	family with sequence similarity 131 member A	protein_coding	131408	8925	-0.112608	3.47315	0.23162	0.382296
ENSG00000077721	UBE2A	ubiquitin conjugating enzyme E2 A	protein_coding	7319	5207	0.0908552	5.1134	0.23177	0.382479
ENSG00000263155	MYZAP	myocardial zonula adherens protein	protein_coding	100820829	2598	-0.262719	-0.114294	0.231784	0.382479
ENSG00000111596	CNOT2	CCR4-NOT transcription complex subunit 2	protein_coding	4848	13985	0.0691051	5.22091	0.231828	0.382509
ENSG00000196814	MVB12B	multivesicular body subunit 12B	protein_coding	89853	7904	-0.111939	2.52116	0.231919	0.382581
ENSG00000160712	IL6R	interleukin 6 receptor	protein_coding	3570	6453	0.101967	8.06396	0.231926	0.382581
ENSG00000141424	SLC39A6	solute carrier family 39 member 6	protein_coding	25800	3683	0.156283	3.64443	0.231967	0.382605
ENSG00000063244	U2AF2	U2 small nuclear RNA auxiliary factor 2	protein_coding	11338	4116	-0.0744136	6.39852	0.232013	0.382637
ENSG00000198168	SVIP	small VCP interacting protein	protein_coding	258010	5201	0.194051	3.23941	0.232129	0.382786
ENSG00000157259	GATAD1	GATA zinc finger domain containing 1	protein_coding	57798	6337	0.0945135	4.14004	0.232216	0.382884
ENSG00000234745	HLA-B	major histocompatibility complex, class I, B	protein_coding	3106	3016	0.0754428	12.1189	0.232346	0.383055
ENSG00000285444	AL162377.3	novel transcript	protein_coding	NA	4372	-0.17675	3.63093	0.23248	0.383232
ENSG00000286905	AC108488.2	novel protein	protein_coding	NA	2773	0.0911951	1.8712	0.232552	0.383306
ENSG00000224152	AC009506.1	novel transcript, antisense to BAZ2B	lncRNA	NA	1494	-0.149407	3.5965	0.23259	0.383307
ENSG00000165169	DYNLT3	dynein light chain Tctex-type 3	protein_coding	6990	3120	0.210919	2.91342	0.232606	0.383307
ENSG00000085415	SEH1L	SEH1 like nucleoporin	protein_coding	81929	10481	-0.0860941	3.6771	0.232632	0.383307
ENSG00000100418	DESI1	desumoylating isopeptidase 1	protein_coding	27351	4919	-0.0882297	4.8664	0.232686	0.383351
ENSG00000151233	GXYLT1	glucoside xylosyltransferase 1	protein_coding	283464	7492	0.160471	3.13356	0.232731	0.383381
ENSG00000211785	TRAV12-1	T cell receptor alpha variable 12-1	TR_V_gene	NA	340	-0.114806	1.272	0.23278	0.383391
ENSG00000108771	DHX58	DExH-box helicase 58	protein_coding	79132	3824	-0.157213	4.3081	0.23279	0.383391
ENSG00000138641	HERC3	HECT and RLD domain containing E3 ubiquitin protein ligase 3	protein_coding	8916	6969	0.141576	5.62087	0.232829	0.38341
ENSG00000204104	TRAF3IP1	TRAF3 interacting protein 1	protein_coding	26146	4614	-0.180728	1.23759	0.232933	0.383537
ENSG00000287542	AC098582.1	HECT and RLD domain containing E3 ubiquitin protein ligase 3	protein_coding	8916	4967	0.141136	5.59499	0.232978	0.383569
ENSG00000107201	DDX58	DExD/H-box helicase 58	protein_coding	23586	4640	0.145005	5.51716	0.233303	0.384059
ENSG00000126457	PRMT1	protein arginine methyltransferase 1	protein_coding	3276	4796	-0.117302	4.86685	0.233499	0.384305
ENSG00000111325	OGFOD2	2-oxoglutarate and iron dependent oxygenase domain containing 2	protein_coding	79676	4608	-0.0994788	4.00726	0.23352	0.384305
ENSG00000006451	RALA	RAS like proto-oncogene A	protein_coding	5898	3579	0.102574	4.21376	0.233533	0.384305
ENSG00000090581	GNPTG	N-acetylglucosamine-1-phosphate transferase subunit gamma	protein_coding	84572	4094	-0.0816271	4.83612	0.233589	0.384353
ENSG00000104907	TRMT1	tRNA methyltransferase 1	protein_coding	55621	3364	-0.133863	4.59068	0.233657	0.384422
ENSG00000207165	SNORA70	small nucleolar RNA, H/ACA box 70	snoRNA	26778	135	-0.170378	1.90769	0.233697	0.384444
ENSG00000173198	CYSLTR1	cysteinyl leukotriene receptor 1	protein_coding	10800	5567	0.145054	3.83898	0.23378	0.384535
ENSG00000171045	TSNARE1	t-SNARE domain containing 1	protein_coding	203062	4339	-0.120382	2.71955	0.234002	0.384857
ENSG00000142327	RNPEPL1	arginyl aminopeptidase like 1	protein_coding	57140	7970	-0.137338	7.3975	0.234039	0.384867
ENSG00000157593	SLC35B2	solute carrier family 35 member B2	protein_coding	347734	2363	-0.0799984	3.8793	0.23408	0.384867
ENSG00000134222	PSRC1	proline and serine rich coiled-coil 1	protein_coding	84722	2855	-0.132111	1.90528	0.234097	0.384867
ENSG00000278970	HEIH	hepatocellular carcinoma up-regulated EZH2-associated long non-coding RNA	lncRNA	100859930	2205	-0.119973	4.50305	0.234115	0.384867
ENSG00000211821	TRDV2	T cell receptor delta variable 2	TR_V_gene	NA	520	0.145997	0.417247	0.234256	0.384966
ENSG00000149823	VPS51	VPS51 subunit of GARP complex	protein_coding	738	4880	-0.142641	6.24567	0.23426	0.384966
ENSG00000162924	REL	REL proto-oncogene, NF-kB subunit	protein_coding	5966	13172	0.170051	4.61894	0.234285	0.384966
ENSG00000182325	FBXL6	F-box and leucine rich repeat protein 6	protein_coding	26233	3375	-0.134302	3.58193	0.234294	0.384966
ENSG00000167523	SPATA33	spermatogenesis associated 33	protein_coding	124045	5808	-0.105954	0.991258	0.23431	0.384966
ENSG00000116604	MEF2D	myocyte enhancer factor 2D	protein_coding	4209	6351	-0.0839036	5.75147	0.234456	0.385163
ENSG00000125447	GGA3	golgi associated, gamma adaptin ear containing, ARF binding protein 3	protein_coding	23163	6467	-0.0779759	5.84871	0.234559	0.385238
ENSG00000245105	A2M-AS1	A2M antisense RNA 1	lncRNA	144571	2948	0.20147	-0.557989	0.234566	0.385238
ENSG00000109586	GALNT7	polypeptide N-acetylgalactosaminyltransferase 7	protein_coding	51809	6807	0.197573	3.98078	0.234583	0.385238
ENSG00000068366	ACSL4	acyl-CoA synthetase long chain family member 4	protein_coding	2182	6546	0.196589	5.62726	0.234763	0.38549
ENSG00000136021	SCYL2	SCY1 like pseudokinase 2	protein_coding	55681	7472	0.170658	4.70258	0.234862	0.38561
ENSG00000106976	DNM1	dynamin 1	protein_coding	1759	10748	-0.225883	-0.271342	0.234908	0.38564
ENSG00000246790	AP000977.1	novel transcript, antisense to SORL1	lncRNA	NA	2908	0.382153	-0.924393	0.23505	0.38583
ENSG00000223350	IGLV9-49	immunoglobulin lambda variable 9-49	IG_V_gene	NA	409	0.462794	-0.473939	0.235079	0.385833
ENSG00000109956	B3GAT1	beta-1,3-glucuronyltransferase 1	protein_coding	27087	11749	-0.129974	2.21669	0.235185	0.385963
ENSG00000104129	DNAJC17	DnaJ heat shock protein family (Hsp40) member C17	protein_coding	55192	5628	-0.0874928	2.85743	0.235234	0.385999
ENSG00000198692	EIF1AY	eukaryotic translation initiation factor 1A Y-linked	protein_coding	9086	4023	-0.14533	-1.96353	0.235308	0.386076
ENSG00000138964	PARVG	parvin gamma	protein_coding	64098	8621	0.0661989	7.54834	0.235372	0.38611
ENSG00000176273	SLC35G1	solute carrier family 35 member G1	protein_coding	159371	6829	0.173542	0.421838	0.235382	0.38611
ENSG00000156384	SFR1	SWI5 dependent homologous recombination repair protein 1	protein_coding	119392	1812	0.170364	1.40137	0.235614	0.386445
ENSG00000138600	SPPL2A	signal peptide peptidase like 2A	protein_coding	84888	8045	0.106016	5.227	0.23565	0.386447
ENSG00000124782	RREB1	ras responsive element binding protein 1	protein_coding	6239	17254	0.0917189	4.28594	0.235669	0.386447
ENSG00000181751	MACIR	macrophage immunometabolism regulator	protein_coding	90355	3507	0.131477	1.40196	0.235757	0.386508
ENSG00000132405	TBC1D14	TBC1 domain family member 14	protein_coding	57533	6260	0.108996	6.40097	0.23576	0.386508
ENSG00000099901	RANBP1	RAN binding protein 1	protein_coding	5902	4620	-0.111606	3.64932	0.235798	0.386527
ENSG00000085491	SLC25A24	solute carrier family 25 member 24	protein_coding	29957	6726	0.205019	3.558	0.235897	0.386645
ENSG00000099290	WASHC2A	WASH complex subunit 2A	protein_coding	387680	5162	0.066486	5.12088	0.236104	0.386939
ENSG00000114933	INO80D	INO80 complex subunit D	protein_coding	54891	14373	0.17547	4.44987	0.236158	0.386984
ENSG00000162390	ACOT11	acyl-CoA thioesterase 11	protein_coding	26027	9770	0.189219	-0.457415	0.236185	0.386984
ENSG00000198298	ZNF485	zinc finger protein 485	protein_coding	220992	2386	0.173312	0.630917	0.236427	0.387336
ENSG00000187189	TSPYL4	TSPY like 4	protein_coding	23270	4112	0.116976	3.28617	0.236476	0.387373
ENSG00000096746	HNRNPH3	heterogeneous nuclear ribonucleoprotein H3	protein_coding	3189	5373	0.109565	6.31612	0.236607	0.387543
ENSG00000165185	KIAA1958	KIAA1958	protein_coding	158405	13139	0.184737	1.39335	0.236643	0.387558
ENSG00000182952	HMGN4	high mobility group nucleosomal binding domain 4	protein_coding	10473	1992	0.114283	5.74114	0.236777	0.387733
ENSG00000123297	TSFM	Ts translation elongation factor, mitochondrial	protein_coding	10102	3210	-0.083112	2.63904	0.236977	0.387992
ENSG00000118971	CCND2	cyclin D2	protein_coding	894	7988	0.0820178	5.92397	0.236989	0.387992
ENSG00000247708	STX18-AS1	STX18 antisense RNA 1 (head to head)	lncRNA	100507266	21283	0.102144	1.66549	0.237097	0.388125
ENSG00000278419	AL451164.2	novel readthrough transcript, antisense to PITRM1	lncRNA	NA	447	-0.118796	1.65928	0.237321	0.388447
ENSG00000170606	HSPA4	heat shock protein family A (Hsp70) member 4	protein_coding	3308	5102	0.0694338	5.12313	0.237471	0.388648
ENSG00000179988	PSTK	phosphoseryl-tRNA kinase	protein_coding	118672	6118	0.127463	0.297553	0.237663	0.38886
ENSG00000104738	MCM4	minichromosome maintenance complex component 4	protein_coding	4173	6973	0.166454	2.48847	0.237713	0.38886
ENSG00000076356	PLXNA2	plexin A2	protein_coding	5362	13845	0.145866	1.83181	0.237726	0.38886
ENSG00000126215	XRCC3	X-ray repair cross complementing 3	protein_coding	7517	7507	-0.114209	2.45586	0.237737	0.38886
ENSG00000140575	IQGAP1	IQ motif containing GTPase activating protein 1	protein_coding	8826	11507	0.115893	8.35717	0.237752	0.38886
ENSG00000166548	TK2	thymidine kinase 2	protein_coding	7084	10339	-0.0919752	4.24273	0.237763	0.38886
ENSG00000131503	ANKHD1	ankyrin repeat and KH domain containing 1	protein_coding	54882	11124	0.0758283	6.67745	0.237868	0.388883
ENSG00000239779	WBP1	WW domain binding protein 1	protein_coding	23559	2367	-0.116669	4.99087	0.237884	0.388883
ENSG00000025708	TYMP	thymidine phosphorylase	protein_coding	1890	3600	-0.152048	7.82002	0.237911	0.388883
ENSG00000254732	AP001931.1	novel protein, C11orf31-CTNND1 readthrough	protein_coding	NA	2439	0.126387	4.19749	0.237936	0.388883
ENSG00000159592	GPBP1L1	GC-rich promoter binding protein 1 like 1	protein_coding	60313	7433	0.0994892	6.13156	0.237938	0.388883
ENSG00000132570	PCBD2	pterin-4 alpha-carbinolamine dehydratase 2	protein_coding	84105	8324	0.0875362	2.75121	0.237959	0.388883
ENSG00000007392	LUC7L	LUC7 like	protein_coding	55692	6176	0.077613	5.03537	0.237983	0.388883
ENSG00000165416	SUGT1	SGT1 homolog, MIS12 kinetochore complex assembly cochaperone	protein_coding	10910	15102	0.075064	4.06882	0.237994	0.388883
ENSG00000163625	WDFY3	WD repeat and FYVE domain containing 3	protein_coding	23001	17168	0.154609	5.65536	0.238077	0.38892
ENSG00000185010	F8	coagulation factor VIII	protein_coding	2157	10956	0.136894	1.42486	0.238095	0.38892
ENSG00000280537	AC068946.1	novel protein, SLC23A3-NHEJ1 readthrough	protein_coding	NA	4650	-0.0836905	3.11338	0.238098	0.38892
ENSG00000288630	AC009093.11	novel transcript	lncRNA	NA	1723	-0.131257	1.11869	0.238125	0.38892
ENSG00000134717	BTF3L4	basic transcription factor 3 like 4	protein_coding	91408	5948	0.12189	4.18064	0.23834	0.389227
ENSG00000139990	DCAF5	DDB1 and CUL4 associated factor 5	protein_coding	8816	8295	0.0641683	5.51891	0.238523	0.389482
ENSG00000213366	GSTM2	glutathione S-transferase mu 2	protein_coding	2946	9116	-0.125068	3.76108	0.238561	0.389499
ENSG00000115137	DNAJC27	DnaJ heat shock protein family (Hsp40) member C27	protein_coding	51277	5624	0.161776	1.88265	0.238626	0.389561
ENSG00000167774	AC010323.1	novel transcript	protein_coding	NA	580	-0.162941	3.08304	0.238704	0.389644
ENSG00000276087	AC008073.3	novel transcript	protein_coding	NA	2400	-0.174072	0.32793	0.238761	0.389693
ENSG00000165724	ZMYND19	zinc finger MYND-type containing 19	protein_coding	116225	2392	-0.0959198	2.48765	0.238811	0.38973
ENSG00000020922	MRE11	MRE11 homolog, double strand break repair nuclease	protein_coding	4361	7674	0.0847833	4.26142	0.238867	0.389777
ENSG00000257433	AC004241.1	novel transcript, antisense to ENDOU and RAPGEF3	lncRNA	NA	5445	-0.146253	1.07803	0.238991	0.389936
ENSG00000157500	APPL1	adaptor protein, phosphotyrosine interacting with PH domain and leucine zipper 1	protein_coding	26060	7516	0.122572	4.24919	0.239053	0.389993
ENSG00000015532	XYLT2	xylosyltransferase 2	protein_coding	64132	5472	-0.101777	4.00472	0.239451	0.390598
ENSG00000166845	C18orf54	chromosome 18 open reading frame 54	protein_coding	162681	6175	0.18722	0.87856	0.239593	0.390748
ENSG00000161558	TMEM143	transmembrane protein 143	protein_coding	55260	3523	-0.11947	2.01887	0.239598	0.390748
ENSG00000215305	VPS16	VPS16 core subunit of CORVET and HOPS complexes	protein_coding	64601	3364	-0.0869583	5.13748	0.23969	0.390854
ENSG00000267855	NDUFA7	NADH:ubiquinone oxidoreductase subunit A7	protein_coding	4701	1392	-0.156278	3.06519	0.239718	0.390855
ENSG00000138660	AP1AR	adaptor related protein complex 1 associated regulatory protein	protein_coding	55435	6504	0.227546	2.47042	0.239768	0.390892
ENSG00000187713	TMEM203	transmembrane protein 203	protein_coding	94107	1567	-0.101157	3.96774	0.239874	0.391007
ENSG00000155545	MIER3	MIER family member 3	protein_coding	166968	5763	0.254014	2.57537	0.239893	0.391007
ENSG00000268230	AC012313.3	novel transcript	lncRNA	NA	4151	-0.173146	1.05825	0.239932	0.391027
ENSG00000159423	ALDH4A1	aldehyde dehydrogenase 4 family member A1	protein_coding	8659	3632	-0.142999	1.54129	0.239992	0.39108
ENSG00000169599	NFU1	NFU1 iron-sulfur cluster scaffold	protein_coding	27247	1834	0.14755	2.32986	0.240108	0.391225
ENSG00000284644	AC074386.1	novel transcript, antisense to OR2A1 and ARHGEF5	lncRNA	NA	2187	0.112435	1.16963	0.240315	0.391517
ENSG00000129422	MTUS1	microtubule associated scaffold protein 1	protein_coding	57509	12010	0.156065	0.57893	0.240539	0.391767
ENSG00000172273	HINFP	histone H4 transcription factor	protein_coding	25988	9858	-0.0766147	4.10265	0.240545	0.391767
ENSG00000143337	TOR1AIP1	torsin 1A interacting protein 1	protein_coding	26092	4692	0.11726	5.95831	0.240592	0.391767
ENSG00000103249	CLCN7	chloride voltage-gated channel 7	protein_coding	1186	7623	-0.124727	5.78334	0.240597	0.391767
ENSG00000178952	TUFM	Tu translation elongation factor, mitochondrial	protein_coding	7284	2211	-0.105434	5.68631	0.240604	0.391767
ENSG00000158869	FCER1G	Fc fragment of IgE receptor Ig	protein_coding	2207	964	-0.13981	7.55163	0.240657	0.391808
ENSG00000121413	ZSCAN18	zinc finger and SCAN domain containing 18	protein_coding	65982	8175	-0.0937025	4.13491	0.240733	0.391887
ENSG00000243716	NPIPB5	nuclear pore complex interacting protein family member B5	protein_coding	100132247	10005	0.175799	5.17888	0.240768	0.3919
ENSG00000271870	AC024060.2	novel transcript, antisense to CRBN	lncRNA	NA	494	0.192317	0.961083	0.240802	0.3919
ENSG00000284753	EEF1AKMT4	EEF1A lysine methyltransferase 4	protein_coding	110599564	975	-0.209211	0.291757	0.240823	0.3919
ENSG00000211950	IGHV1-24	immunoglobulin heavy variable 1-24	IG_V_gene	NA	411	-0.20258	-0.4945	0.240944	0.392052
ENSG00000282431	TRBD1	T cell receptor beta diversity 1	TR_D_gene	NA	12	-0.144133	0.100144	0.241037	0.39216
ENSG00000115568	ZNF142	zinc finger protein 142	protein_coding	7701	11560	-0.0879272	4.32925	0.24111	0.392233
ENSG00000005436	GCFC2	GC-rich sequence DNA-binding factor 2	protein_coding	6936	5462	0.126339	2.63648	0.241188	0.392317
ENSG00000145191	EIF2B5	eukaryotic translation initiation factor 2B subunit epsilon	protein_coding	8893	7203	-0.07192	4.96761	0.24125	0.392367
ENSG00000164512	ANKRD55	ankyrin repeat domain 55	protein_coding	79722	2948	-0.0761414	1.79909	0.241274	0.392367
ENSG00000131495	NDUFA2	NADH:ubiquinone oxidoreductase subunit A2	protein_coding	4695	1474	-0.152079	3.92712	0.241342	0.392434
ENSG00000143153	ATP1B1	ATPase Na+/K+ transporting subunit beta 1	protein_coding	481	2865	-0.179367	-0.0661488	0.241426	0.392525
ENSG00000211721	TRBV6-5	T cell receptor beta variable 6-5	TR_V_gene	NA	410	-0.135657	1.97135	0.241599	0.392739
ENSG00000260345	AC009052.1	novel transcript	lncRNA	NA	298	-0.105348	1.59859	0.241612	0.392739
ENSG00000159388	BTG2	BTG anti-proliferation factor 2	protein_coding	7832	2757	0.0867306	6.97056	0.241829	0.393047
ENSG00000271853	AL162258.1	novel transcript	lncRNA	NA	995	-0.14373	0.675852	0.241943	0.393187
ENSG00000117395	EBNA1BP2	EBNA1 binding protein 2	protein_coding	10969	3561	-0.105391	3.07992	0.242062	0.393325
ENSG00000245848	CEBPA	CCAAT enhancer binding protein alpha	protein_coding	1050	2601	-0.138526	5.03288	0.242082	0.393325
ENSG00000143702	CEP170	centrosomal protein 170	protein_coding	9859	10939	0.180308	4.16187	0.242186	0.39345
ENSG00000100197	CYP2D6	cytochrome P450 family 2 subfamily D member 6	protein_coding	1565	2418	-0.200779	1.18248	0.24243	0.393801
ENSG00000005059	MCUB	mitochondrial calcium uniporter dominant negative subunit beta	protein_coding	55013	3555	0.119583	4.87801	0.242592	0.393998
ENSG00000010671	BTK	Bruton tyrosine kinase	protein_coding	695	4575	0.0612241	5.80338	0.242655	0.393998
ENSG00000172037	LAMB2	laminin subunit beta 2	protein_coding	3913	6865	-0.161019	0.238074	0.242658	0.393998
ENSG00000259330	INAFM2	InaF motif containing 2	protein_coding	100505573	3024	-0.107187	4.21112	0.242661	0.393998
ENSG00000023516	AKAP11	A-kinase anchoring protein 11	protein_coding	11215	9915	0.188476	4.52995	0.242809	0.394195
ENSG00000130787	HIP1R	huntingtin interacting protein 1 related	protein_coding	9026	7072	-0.114501	4.62918	0.242845	0.394208
ENSG00000278217	AP000769.5	NULL	misc_RNA	NA	95	0.179291	3.90804	0.243024	0.394454
ENSG00000180979	LRRC57	leucine rich repeat containing 57	protein_coding	255252	8114	0.0766999	3.67711	0.243072	0.394487
ENSG00000074966	TXK	TXK tyrosine kinase	protein_coding	7294	3466	0.149545	3.88493	0.243127	0.394514
ENSG00000183309	ZNF623	zinc finger protein 623	protein_coding	9831	7140	0.0834771	3.88299	0.243143	0.394514
ENSG00000134215	VAV3	vav guanine nucleotide exchange factor 3	protein_coding	10451	7306	0.129269	4.41437	0.243176	0.394522
ENSG00000164691	TAGAP	T cell activation RhoGTPase activating protein	protein_coding	117289	4089	0.10653	7.6732	0.24332	0.394711
ENSG00000110651	CD81	CD81 molecule	protein_coding	975	7356	-0.123497	5.9261	0.243391	0.394767
ENSG00000151502	VPS26B	VPS26, retromer complex component B	protein_coding	112936	6453	-0.0627057	5.67092	0.243439	0.394767
ENSG00000278662	GOLGA6L10	golgin A6 family like 10	protein_coding	647042	4720	0.299374	-0.643487	0.243467	0.394767
ENSG00000130021	PUDP	pseudouridine 5'-phosphatase	protein_coding	8226	3821	-0.0828467	3.24532	0.243474	0.394767
ENSG00000130803	ZNF317	zinc finger protein 317	protein_coding	57693	5048	-0.0614587	4.47671	0.243492	0.394767
ENSG00000284697	AC006511.5	novel transcript	lncRNA	NA	2208	0.113725	5.04621	0.243523	0.394773
ENSG00000196782	MAML3	mastermind like transcriptional coactivator 3	protein_coding	55534	7012	-0.188898	3.22091	0.243656	0.394944
ENSG00000230487	PSMG3-AS1	PSMG3 antisense RNA 1 (head to head)	lncRNA	114796	6436	-0.0960584	1.91628	0.243892	0.395282
ENSG00000180834	MAP6D1	MAP6 domain containing 1	protein_coding	79929	2362	-0.130035	0.308333	0.244179	0.395703
ENSG00000125454	SLC25A19	solute carrier family 25 member 19	protein_coding	60386	3316	-0.12545	2.62738	0.244277	0.395816
ENSG00000142002	DPP9	dipeptidyl peptidase 9	protein_coding	91039	8324	-0.0808207	5.21955	0.244391	0.395956
ENSG00000179933	C14orf119	chromosome 14 open reading frame 119	protein_coding	55017	2930	-0.0827249	4.8585	0.244449	0.396006
ENSG00000164930	FZD6	frizzled class receptor 6	protein_coding	8323	4065	0.213813	-0.176433	0.244696	0.396361
ENSG00000058056	USP13	ubiquitin specific peptidase 13	protein_coding	8975	8155	0.150344	1.436	0.244749	0.396402
ENSG00000140839	CLEC18B	C-type lectin domain family 18 member B	protein_coding	497190	3143	-0.173772	0.739549	0.244807	0.396451
ENSG00000274600	RIMBP3B	RIMS binding protein 3B	protein_coding	440804	6105	-0.165552	-0.660211	0.244891	0.396542
ENSG00000166527	CLEC4D	C-type lectin domain family 4 member D	protein_coding	338339	2050	0.200306	3.00617	0.244921	0.396546
ENSG00000100239	PPP6R2	protein phosphatase 6 regulatory subunit 2	protein_coding	9701	5349	-0.0784632	5.79086	0.245075	0.396682
ENSG00000110048	OSBP	oxysterol binding protein	protein_coding	5007	5122	0.0710554	4.70195	0.245088	0.396682
ENSG00000138617	PARP16	poly(ADP-ribose) polymerase family member 16	protein_coding	54956	3726	-0.0754482	3.36424	0.245108	0.396682
ENSG00000233232	NPIPB7	nuclear pore complex interacting protein family member B7	protein_coding	NA	1697	0.191035	-0.529836	0.245115	0.396682
ENSG00000258311	AC009779.3	novel protein	protein_coding	NA	3510	-0.147072	4.9482	0.245168	0.396719
ENSG00000110066	KMT5B	lysine methyltransferase 5B	protein_coding	51111	8632	0.0833547	4.9767	0.245193	0.396719
ENSG00000125967	NECAB3	N-terminal EF-hand calcium binding protein 3	protein_coding	63941	4342	-0.123605	1.87859	0.245249	0.396756
ENSG00000147394	ZNF185	zinc finger protein 185 with LIM domain	protein_coding	7739	4812	-0.141495	4.85233	0.245271	0.396756
ENSG00000171150	SOCS5	suppressor of cytokine signaling 5	protein_coding	9655	7490	0.145923	2.52351	0.24538	0.396846
ENSG00000034693	PEX3	peroxisomal biogenesis factor 3	protein_coding	8504	2830	0.140397	2.12925	0.245383	0.396846
ENSG00000157557	ETS2	ETS proto-oncogene 2, transcription factor	protein_coding	2114	4977	-0.135802	5.08972	0.245428	0.396865
ENSG00000124523	SIRT5	sirtuin 5	protein_coding	23408	6525	0.066697	2.89933	0.245452	0.396865
ENSG00000196689	TRPV1	transient receptor potential cation channel subfamily V member 1	protein_coding	7442	5519	-0.110403	2.17419	0.245485	0.396865
ENSG00000204856	FAM216A	family with sequence similarity 216 member A	protein_coding	29902	2702	0.114344	1.50212	0.245505	0.396865
ENSG00000116874	WARS2	tryptophanyl tRNA synthetase 2, mitochondrial	protein_coding	10352	3830	0.110267	1.37987	0.245533	0.396866
ENSG00000134986	NREP	neuronal regeneration related protein	protein_coding	9315	9308	-0.10135	2.53194	0.245767	0.397174
ENSG00000196411	EPHB4	EPH receptor B4	protein_coding	2050	6437	-0.168558	3.98837	0.245779	0.397174
ENSG00000241764	AC002467.1	novel transcript, antisense to CBLL1	lncRNA	101927974	3955	-0.18334	0.965558	0.245852	0.39724
ENSG00000151239	TWF1	twinfilin actin binding protein 1	protein_coding	5756	3885	0.228788	3.21191	0.245875	0.39724
ENSG00000239415	AP001469.3	novel transcript, antisense to MCM3APAS	lncRNA	NA	2277	-0.11178	1.33746	0.246069	0.397467
ENSG00000185803	SLC52A2	solute carrier family 52 member 2	protein_coding	79581	3820	-0.100729	3.35298	0.246071	0.397467
ENSG00000164983	TMEM65	transmembrane protein 65	protein_coding	157378	9029	0.161794	4.1299	0.24615	0.39754
ENSG00000134830	C5AR2	complement component 5a receptor 2	protein_coding	27202	6776	0.0932095	6.39726	0.246171	0.39754
ENSG00000117481	NSUN4	NOP2/Sun RNA methyltransferase 4	protein_coding	387338	8468	0.0662059	3.18821	0.246348	0.397781
ENSG00000271857	AL096865.1	novel transcript, antisense to RUNX2	lncRNA	NA	927	0.159888	-0.0518766	0.246382	0.39779
ENSG00000115415	STAT1	signal transducer and activator of transcription 1	protein_coding	6772	9770	0.132509	7.51395	0.24641	0.397791
ENSG00000156398	SFXN2	sideroflexin 2	protein_coding	118980	8034	-0.097355	2.20731	0.246759	0.398291
ENSG00000240291	AL450384.2	novel transcript, antisense to CACNB2	lncRNA	NA	1575	-0.106953	1.0007	0.24679	0.398291
ENSG00000151612	ZNF827	zinc finger protein 827	protein_coding	152485	19123	0.180879	2.02369	0.246803	0.398291
ENSG00000133639	BTG1	BTG anti-proliferation factor 1	protein_coding	694	4855	0.119335	7.96004	0.246836	0.3983
ENSG00000281404	LINC01176	long intergenic non-protein coding RNA 1176	lncRNA	100506516	5096	0.0921423	1.80778	0.247049	0.398598
ENSG00000160179	ABCG1	ATP binding cassette subfamily G member 1	protein_coding	9619	6121	-0.151064	3.95081	0.247107	0.398647
ENSG00000260528	FAM157C	family with sequence similarity 157 member C	lncRNA	NA	7132	0.185679	5.54486	0.247155	0.398681
ENSG00000109189	USP46	ubiquitin specific peptidase 46	protein_coding	64854	8895	0.14894	1.89867	0.247217	0.398735
ENSG00000238917	SNORD10	small nucleolar RNA, C/D box 10	snoRNA	NA	142	-0.15194	-0.225739	0.247298	0.398821
ENSG00000148450	MSRB2	methionine sulfoxide reductase B2	protein_coding	22921	1979	-0.174997	2.98668	0.247345	0.398827
ENSG00000241106	HLA-DOB	major histocompatibility complex, class II, DO beta	protein_coding	3112	1968	-0.113433	4.12684	0.247357	0.398827
ENSG00000106460	TMEM106B	transmembrane protein 106B	protein_coding	54664	13838	0.252092	4.11553	0.247528	0.399057
ENSG00000081665	ZNF506	zinc finger protein 506	protein_coding	440515	9537	0.0773787	4.56322	0.247748	0.399342
ENSG00000182986	ZNF320	zinc finger protein 320	protein_coding	162967	11302	0.13063	2.84193	0.24776	0.399342
ENSG00000149485	FADS1	fatty acid desaturase 1	protein_coding	3992	10228	-0.129336	2.48443	0.247856	0.399452
ENSG00000130433	CACNG6	calcium voltage-gated channel auxiliary subunit gamma 6	protein_coding	59285	1853	-0.235974	-0.113995	0.247913	0.399498
ENSG00000261474	AC026471.4	novel transcript	lncRNA	NA	449	-0.12002	0.353568	0.248091	0.399741
ENSG00000078747	ITCH	itchy E3 ubiquitin protein ligase	protein_coding	83737	10639	0.0630913	6.45498	0.248278	0.399997
ENSG00000051009	FAM160A2	family with sequence similarity 160 member A2	protein_coding	84067	4726	0.0680957	5.53143	0.248327	0.400031
ENSG00000179348	GATA2	GATA binding protein 2	protein_coding	2624	4475	-0.3041	1.68935	0.248376	0.400065
ENSG00000076321	KLHL20	kelch like family member 20	protein_coding	27252	4244	0.136726	2.75157	0.248421	0.400091
ENSG00000175274	TP53I11	tumor protein p53 inducible protein 11	protein_coding	9537	7345	-0.152875	5.95732	0.248448	0.400091
ENSG00000095585	BLNK	B cell linker	protein_coding	29760	6186	0.0718898	3.14246	0.248668	0.400401
ENSG00000140948	ZCCHC14	zinc finger CCHC-type containing 14	protein_coding	23174	8369	0.143724	2.57399	0.249084	0.401025
ENSG00000173542	MOB1B	MOB kinase activator 1B	protein_coding	92597	8801	0.209934	3.613	0.249165	0.401112
ENSG00000113966	ARL6	ADP ribosylation factor like GTPase 6	protein_coding	84100	4561	0.240719	0.237544	0.249257	0.401156
ENSG00000160888	IER2	immediate early response 2	protein_coding	9592	3079	-0.0895918	6.78772	0.24926	0.401156
ENSG00000142751	GPN2	GPN-loop GTPase 2	protein_coding	54707	4966	0.0588217	4.47094	0.249277	0.401156
ENSG00000213599	SLX1A-SULT1A3	SLX1A-SULT1A3 readthrough (NMD candidate)	lncRNA	100526830	4611	-0.106566	5.48994	0.249529	0.401516
ENSG00000159164	SV2A	synaptic vesicle glycoprotein 2A	protein_coding	9900	4786	-0.173707	0.45693	0.249764	0.401851
ENSG00000158813	EDA	ectodysplasin A	protein_coding	1896	7002	-0.175685	0.47569	0.249802	0.401866
ENSG00000111879	FAM184A	family with sequence similarity 184 member A	protein_coding	79632	7712	0.297975	-0.375335	0.249925	0.40202
ENSG00000197816	CCDC180	coiled-coil domain containing 180	protein_coding	100499483	14382	0.110528	2.37991	0.250011	0.402112
ENSG00000260461	AL133355.1	novel transcript, overlapping to OBFC1	lncRNA	NA	2388	-0.0973317	2.08185	0.250207	0.402382
ENSG00000138286	FAM149B1	family with sequence similarity 149 member B1	protein_coding	317662	7520	0.10857	3.01234	0.25047	0.402761
ENSG00000272335	AC093297.2	novel transcript	lncRNA	NA	2517	0.209328	1.73872	0.250522	0.402799
ENSG00000104320	NBN	nibrin	protein_coding	4683	6161	0.127272	5.21546	0.250584	0.402854
ENSG00000101104	PABPC1L	poly(A) binding protein cytoplasmic 1 like	protein_coding	80336	5050	0.0770013	5.04067	0.250655	0.402923
ENSG00000149313	AASDHPPT	aminoadipate-semialdehyde dehydrogenase-phosphopantetheinyl transferase	protein_coding	60496	6003	0.157356	3.78848	0.250687	0.402926
ENSG00000259494	MRPL46	mitochondrial ribosomal protein L46	protein_coding	26589	6402	0.127906	2.58287	0.25072	0.402926
ENSG00000163947	ARHGEF3	Rho guanine nucleotide exchange factor 3	protein_coding	50650	6576	0.134106	5.51999	0.250747	0.402926
ENSG00000196396	PTPN1	protein tyrosine phosphatase non-receptor type 1	protein_coding	5770	4041	-0.0614032	5.8326	0.25077	0.402926
ENSG00000204116	CHIC1	cysteine rich hydrophobic domain 1	protein_coding	53344	6939	0.171776	2.68545	0.250823	0.402926
ENSG00000187325	TAF9B	TATA-box binding protein associated factor 9b	protein_coding	51616	2735	0.17002	2.23358	0.250826	0.402926
ENSG00000148396	SEC16A	SEC16 homolog A, endoplasmic reticulum export factor	protein_coding	9919	9975	-0.103331	5.81276	0.250871	0.40295
ENSG00000073756	PTGS2	prostaglandin-endoperoxide synthase 2	protein_coding	5743	5265	0.268919	3.87411	0.250897	0.40295
ENSG00000141425	RPRD1A	regulation of nuclear pre-mRNA domain containing 1A	protein_coding	55197	8442	0.107993	4.26858	0.251055	0.403159
ENSG00000149218	ENDOD1	endonuclease domain containing 1	protein_coding	23052	4651	-0.108652	3.42789	0.251159	0.40326
ENSG00000105205	CLC	Charcot-Leyden crystal galectin	protein_coding	1178	631	0.208742	5.02713	0.251174	0.40326
ENSG00000156172	C8orf37	chromosome 8 open reading frame 37	protein_coding	157657	3340	0.252853	-0.237637	0.251309	0.403359
ENSG00000255274	SMIM35	small integral membrane protein 35	protein_coding	NA	3769	0.153284	0.191435	0.251311	0.403359
ENSG00000277149	TYW1B	tRNA-yW synthesizing protein 1 homolog B	protein_coding	441250	3262	0.126118	0.704993	0.25132	0.403359
ENSG00000156265	MAP3K7CL	MAP3K7 C-terminal like	protein_coding	56911	4344	-0.180875	3.97304	0.25139	0.403365
ENSG00000092529	CAPN3	calpain 3	protein_coding	825	12774	-0.0931713	4.56972	0.251406	0.403365
ENSG00000164077	MON1A	MON1 homolog A, secretory trafficking associated	protein_coding	84315	6446	-0.133109	2.29294	0.251436	0.403365
ENSG00000118518	RNF146	ring finger protein 146	protein_coding	81847	3420	0.123412	4.65036	0.251436	0.403365
ENSG00000188215	DCUN1D3	defective in cullin neddylation 1 domain containing 3	protein_coding	123879	6222	-0.114031	2.31993	0.251544	0.403494
ENSG00000171488	LRRC8C	leucine rich repeat containing 8 VRAC subunit C	protein_coding	84230	11724	0.112943	5.15534	0.251619	0.403564
ENSG00000269973	AC010969.2	novel transcript	lncRNA	NA	3231	-0.155	1.16765	0.251644	0.403564
ENSG00000079974	RABL2B	RAB, member of RAS oncogene family like 2B	protein_coding	11158	5869	-0.0834782	4.10069	0.251722	0.403629
ENSG00000248810	LINC02432	long intergenic non-protein coding RNA 2432	lncRNA	100507639	7305	0.151752	2.3049	0.251741	0.403629
ENSG00000181450	ZNF678	zinc finger protein 678	protein_coding	339500	8915	0.171922	1.58251	0.25191	0.403854
ENSG00000122873	CISD1	CDGSH iron sulfur domain 1	protein_coding	55847	2753	0.149554	1.47649	0.251977	0.403917
ENSG00000109919	MTCH2	mitochondrial carrier 2	protein_coding	23788	2881	-0.0881397	4.05774	0.252199	0.404229
ENSG00000044459	CNTLN	centlein	protein_coding	54875	11064	0.161658	0.408955	0.252415	0.404529
ENSG00000089692	LAG3	lymphocyte activating 3	protein_coding	3902	3056	-0.220981	2.07014	0.252461	0.404557
ENSG00000160183	TMPRSS3	transmembrane serine protease 3	protein_coding	64699	4908	0.158718	-0.170482	0.252519	0.404599
ENSG00000247077	PGAM5	PGAM family member 5, mitochondrial serine/threonine protein phosphatase	protein_coding	192111	3952	-0.0795109	3.78989	0.252552	0.404599
ENSG00000124570	SERPINB6	serpin family B member 6	protein_coding	5269	13201	-0.0841335	5.37579	0.252574	0.404599
ENSG00000162961	DPY30	dpy-30 histone methyltransferase complex regulatory subunit	protein_coding	84661	2725	0.129539	4.0435	0.2526	0.404599
ENSG00000254536	AL360181.3	novel protein	protein_coding	NA	2881	-0.121701	3.7522	0.252633	0.404607
ENSG00000101096	NFATC2	nuclear factor of activated T cells 2	protein_coding	4773	8286	0.106565	4.91027	0.252684	0.404612
ENSG00000157654	PALM2AKAP2	PALM2 and AKAP2 fusion	protein_coding	445815	18341	0.119121	3.69899	0.252692	0.404612
ENSG00000106635	BCL7B	BAF chromatin remodeling complex subunit BCL7B	protein_coding	9275	3230	-0.0733428	4.47533	0.252886	0.404877
ENSG00000197465	GYPE	glycophorin E (MNS blood group)	protein_coding	2996	2007	-0.206825	-0.555884	0.253007	0.404989
ENSG00000153187	HNRNPU	heterogeneous nuclear ribonucleoprotein U	protein_coding	3192	22512	0.100421	8.00417	0.25302	0.404989
ENSG00000118520	ARG1	arginase 1	protein_coding	383	2219	-0.271505	2.28394	0.25304	0.404989
ENSG00000215193	PEX26	peroxisomal biogenesis factor 26	protein_coding	55670	20045	-0.0706519	4.93515	0.253231	0.405248
ENSG00000121753	ADGRB2	adhesion G protein-coupled receptor B2	protein_coding	576	7756	-0.202767	-0.218349	0.253313	0.405334
ENSG00000139880	CDH24	cadherin 24	protein_coding	64403	3748	-0.15105	-0.411625	0.25343	0.405476
ENSG00000111886	GABRR2	gamma-aminobutyric acid type A receptor subunit rho2	protein_coding	2570	4974	0.183911	1.63741	0.253484	0.405518
ENSG00000170145	SIK2	salt inducible kinase 2	protein_coding	23235	9740	-0.094388	3.23221	0.253553	0.405583
ENSG00000174915	PTDSS2	phosphatidylserine synthase 2	protein_coding	81490	6114	-0.115634	2.95745	0.253658	0.40563
ENSG00000288612	AL133351.4	novel transcript	lncRNA	NA	1376	-0.12947	2.16995	0.253681	0.40563
ENSG00000169951	ZNF764	zinc finger protein 764	protein_coding	92595	2989	0.0765118	2.62	0.253726	0.40563
ENSG00000135018	UBQLN1	ubiquilin 1	protein_coding	29979	6867	0.0852017	5.81005	0.253729	0.40563
ENSG00000141570	CBX8	chromobox 8	protein_coding	57332	4125	-0.119239	1.28728	0.253743	0.40563
ENSG00000129158	SERGEF	secretion regulating guanine nucleotide exchange factor	protein_coding	26297	3387	-0.107605	2.61995	0.253773	0.40563
ENSG00000125246	CLYBL	citramalyl-CoA lyase	protein_coding	171425	7227	-0.113967	1.51284	0.25378	0.40563
ENSG00000176623	RMDN1	regulator of microtubule dynamics 1	protein_coding	51115	5552	0.0815947	3.70577	0.253825	0.405656
ENSG00000272356	AL080317.2	novel transcript, antisense to REV3L	lncRNA	NA	4315	-0.183959	0.374573	0.253896	0.405725
ENSG00000185189	NRBP2	nuclear receptor binding protein 2	protein_coding	340371	4934	-0.123291	3.10139	0.254436	0.406542
ENSG00000272155	AC055822.1	novel transcript, antisense to MTFR1	lncRNA	NA	445	-0.160195	1.47092	0.254664	0.406832
ENSG00000166046	TCP11L2	t-complex 11 like 2	protein_coding	255394	6616	0.193366	4.66008	0.2547	0.406832
ENSG00000120265	PCMT1	protein-L-isoaspartate (D-aspartate) O-methyltransferase	protein_coding	5110	2832	0.112093	4.88838	0.254702	0.406832
ENSG00000159063	ALG8	ALG8 alpha-1,3-glucosyltransferase	protein_coding	79053	3441	-0.0837597	3.29077	0.254743	0.406852
ENSG00000171714	ANO5	anoctamin 5	protein_coding	203859	7638	0.215903	-0.685224	0.2548	0.406898
ENSG00000116824	CD2	CD2 molecule	protein_coding	914	1635	0.120291	6.48333	0.254835	0.406908
ENSG00000165997	ARL5B	ADP ribosylation factor like GTPase 5B	protein_coding	221079	7170	0.201542	3.45138	0.254901	0.406951
ENSG00000196313	POM121	POM121 transmembrane nucleoporin	protein_coding	9883	9822	-0.102098	5.19188	0.254918	0.406951
ENSG00000234608	MAPKAPK5-AS1	MAPKAPK5 antisense RNA 1	lncRNA	51275	3139	0.093283	3.62619	0.255032	0.407087
ENSG00000239713	APOBEC3G	apolipoprotein B mRNA editing enzyme catalytic subunit 3G	protein_coding	60489	5375	0.110531	5.55921	0.255245	0.407364
ENSG00000151148	UBE3B	ubiquitin protein ligase E3B	protein_coding	89910	12453	0.0736677	4.83318	0.255262	0.407364
ENSG00000165457	FOLR2	folate receptor beta	protein_coding	2350	1416	-0.133447	1.02086	0.255345	0.407412
ENSG00000112297	CRYBG1	crystallin beta-gamma domain containing 1	protein_coding	202	10981	0.0651097	6.18388	0.255349	0.407412
ENSG00000142230	SAE1	SUMO1 activating enzyme subunit 1	protein_coding	10055	3742	-0.0798348	4.60277	0.255474	0.407566
ENSG00000147677	EIF3H	eukaryotic translation initiation factor 3 subunit H	protein_coding	8667	6434	0.122948	6.7882	0.255686	0.407853
ENSG00000210082	MT-RNR2	mitochondrially encoded 16S rRNA	Mt_rRNA	NA	1559	-0.12284	11.7286	0.25571	0.407853
ENSG00000177732	SOX12	SRY-box transcription factor 12	protein_coding	6666	4630	-0.115353	2.16213	0.255772	0.407862
ENSG00000278144	AP000944.4	NULL	misc_RNA	NA	120	0.247777	3.68395	0.255773	0.407862
ENSG00000131788	PIAS3	protein inhibitor of activated STAT 3	protein_coding	10401	4806	-0.0733679	3.7604	0.255853	0.407944
ENSG00000156313	RPGR	retinitis pigmentosa GTPase regulator	protein_coding	6103	8358	0.14196	3.34746	0.255956	0.408064
ENSG00000255561	FDXACB1	ferredoxin-fold anticodon binding domain containing 1	protein_coding	91893	3551	-0.106973	1.15976	0.256009	0.408075
ENSG00000138439	FAM117B	family with sequence similarity 117 member B	protein_coding	150864	6205	0.108122	4.22163	0.256025	0.408075
ENSG00000196605	ZNF846	zinc finger protein 846	protein_coding	162993	3912	0.155823	1.19054	0.256049	0.408075
ENSG00000004660	CAMKK1	calcium/calmodulin dependent protein kinase kinase 1	protein_coding	84254	7433	-0.131069	4.0109	0.256124	0.40815
ENSG00000173890	GPR160	G protein-coupled receptor 160	protein_coding	26996	4381	-0.178392	3.75132	0.256155	0.408154
ENSG00000136521	NDUFB5	NADH:ubiquinone oxidoreductase subunit B5	protein_coding	4711	5871	0.0913937	4.25244	0.256284	0.408313
ENSG00000227946	AC007383.1	novel transcript	lncRNA	NA	1034	0.203023	-0.228356	0.256359	0.408388
ENSG00000135437	RDH5	retinol dehydrogenase 5	protein_coding	5959	2983	-0.111023	3.16966	0.256633	0.408779
ENSG00000251201	TMED7-TICAM2	TMED7-TICAM2 readthrough	protein_coding	100302736	3728	0.140196	3.46576	0.256689	0.408823
ENSG00000186501	TMEM222	transmembrane protein 222	protein_coding	84065	4476	-0.130813	5.09907	0.256824	0.408993
ENSG00000280383	Z95331.1	novel transcript, sense overlapping ATXN10	lncRNA	NA	23112	0.0992695	1.01373	0.257001	0.409229
ENSG00000186205	MTARC1	mitochondrial amidoxime reducing component 1	protein_coding	64757	9106	0.1631	4.76116	0.257038	0.409243
ENSG00000102401	ARMCX3	armadillo repeat containing X-linked 3	protein_coding	51566	4239	0.134087	3.38539	0.257157	0.409356
ENSG00000178966	RMI1	RecQ mediated genome instability 1	protein_coding	80010	3420	0.166372	2.83118	0.257166	0.409356
ENSG00000161958	FGF11	fibroblast growth factor 11	protein_coding	2256	5080	-0.115089	0.419238	0.257433	0.409736
ENSG00000168803	ADAL	adenosine deaminase like	protein_coding	161823	5734	0.143628	0.919586	0.257463	0.409737
ENSG00000163602	RYBP	RING1 and YY1 binding protein	protein_coding	23429	8479	-0.12225	5.54084	0.257533	0.409756
ENSG00000279170	TSTD3	thiosulfate sulfurtransferase like domain containing 3	protein_coding	100130890	16113	0.158479	0.535351	0.257568	0.409756
ENSG00000259084	AL133467.3	novel transcript	lncRNA	NA	3672	-0.147343	0.369653	0.257577	0.409756
ENSG00000007312	CD79B	CD79b molecule	protein_coding	974	2062	-0.156244	5.50989	0.257589	0.409756
ENSG00000105289	TJP3	tight junction protein 3	protein_coding	27134	3964	-0.131041	1.29314	0.257761	0.409985
ENSG00000162384	CZIB	CXXC motif containing zinc binding protein	protein_coding	54987	4504	-0.0867167	4.16031	0.257842	0.410068
ENSG00000188897	AC099489.1	novel lipoprotein amino terminal region containing protein	protein_coding	400499	12027	-0.110037	6.04966	0.257872	0.41007
ENSG00000169026	SLC49A3	solute carrier family 49 member 3	protein_coding	84179	2474	-0.157464	2.59827	0.258017	0.410255
ENSG00000055130	CUL1	cullin 1	protein_coding	8454	4152	0.068078	4.74197	0.258111	0.410325
ENSG00000032742	IFT88	intraflagellar transport 88	protein_coding	8100	6049	0.117784	1.92487	0.258118	0.410325
ENSG00000105926	MPP6	membrane palmitoylated protein 6	protein_coding	51678	9369	0.128915	1.84824	0.258256	0.4105
ENSG00000103126	AXIN1	axin 1	protein_coding	8312	7537	-0.0750726	5.50765	0.258377	0.410646
ENSG00000159023	EPB41	erythrocyte membrane protein band 4.1	protein_coding	2035	19993	-0.105252	7.27915	0.258422	0.410648
ENSG00000176720	BOK	BCL2 family apoptosis regulator BOK	protein_coding	666	2680	-0.267776	0.156999	0.258461	0.410648
ENSG00000158636	EMSY	EMSY transcriptional repressor, BRCA2 interacting	protein_coding	56946	11783	0.12214	3.81445	0.258464	0.410648
ENSG00000167978	SRRM2	serine/arginine repetitive matrix 2	protein_coding	23524	12969	0.124073	9.13998	0.258531	0.410682
ENSG00000286231	AL445423.3	novel protein	protein_coding	NA	1516	-0.16194	4.24031	0.258543	0.410682
ENSG00000120437	ACAT2	acetyl-CoA acetyltransferase 2	protein_coding	39	2639	0.113053	2.96064	0.25862	0.41076
ENSG00000251023	AC114980.1	novel transcript	lncRNA	NA	3157	0.196869	0.0275484	0.258767	0.41092
ENSG00000164674	SYTL3	synaptotagmin like 3	protein_coding	94120	2896	-0.09861	4.63799	0.258778	0.41092
ENSG00000269107	AC092329.1	novel transcript	lncRNA	NA	574	0.177015	-0.114906	0.258862	0.410969
ENSG00000150961	SEC24D	SEC24 homolog D, COPII coat complex component	protein_coding	9871	9920	-0.0997355	4.28923	0.258867	0.410969
ENSG00000110721	CHKA	choline kinase alpha	protein_coding	1119	3877	-0.133079	2.25108	0.258919	0.411007
ENSG00000133962	CATSPERB	cation channel sperm associated auxiliary subunit beta	protein_coding	79820	5635	0.200042	1.35109	0.259308	0.411579
ENSG00000124120	TTPAL	alpha tocopherol transfer protein like	protein_coding	79183	7056	0.072698	3.81415	0.259373	0.411631
ENSG00000173457	PPP1R14B	protein phosphatase 1 regulatory inhibitor subunit 14B	protein_coding	26472	1658	-0.164705	2.11537	0.259398	0.411631
ENSG00000115762	PLEKHB2	pleckstrin homology domain containing B2	protein_coding	55041	6728	0.0706872	6.26278	0.259456	0.411666
ENSG00000196812	ZSCAN16	zinc finger and SCAN domain containing 16	protein_coding	80345	1279	0.110696	2.22055	0.259477	0.411666
ENSG00000284691	AC073111.3	novel zinc finger protein	protein_coding	NA	4333	-0.119962	4.39816	0.259689	0.411957
ENSG00000162819	BROX	BRO1 domain and CAAX motif containing	protein_coding	148362	4980	0.144601	5.14816	0.259798	0.412084
ENSG00000117523	PRRC2C	proline rich coiled-coil 2C	protein_coding	23215	14173	0.126756	6.61746	0.260028	0.41238
ENSG00000213638	ADAT3	adenosine deaminase tRNA specific 3	protein_coding	113179	2216	-0.153374	0.85696	0.260042	0.41238
ENSG00000196557	CACNA1H	calcium voltage-gated channel subunit alpha1 H	protein_coding	8912	8620	-0.123382	0.419856	0.260087	0.412405
ENSG00000280953	LINC01163	long intergenic non-protein coding RNA 1163	lncRNA	101927381	3190	-0.180332	-0.469043	0.260155	0.412467
ENSG00000214922	HLA-F-AS1	HLA-F antisense RNA 1	lncRNA	285830	4179	0.121565	1.25299	0.260191	0.412479
ENSG00000117461	PIK3R3	phosphoinositide-3-kinase regulatory subunit 3	protein_coding	8503	7397	0.125333	0.885804	0.260312	0.412625
ENSG00000186431	FCAR	Fc fragment of IgA receptor	protein_coding	2204	3327	-0.140954	5.35591	0.260351	0.412641
ENSG00000111358	GTF2H3	general transcription factor IIH subunit 3	protein_coding	2967	3994	0.13569	2.8806	0.260404	0.412681
ENSG00000172663	TMEM134	transmembrane protein 134	protein_coding	80194	5892	-0.106716	3.82175	0.260477	0.41275
ENSG00000173540	GMPPB	GDP-mannose pyrophosphorylase B	protein_coding	29925	6675	-0.0843032	3.62436	0.260669	0.412996
ENSG00000196911	KPNA5	karyopherin subunit alpha 5	protein_coding	3841	11418	0.269421	2.77298	0.26069	0.412996
ENSG00000196329	GIMAP5	GTPase, IMAP family member 5	protein_coding	55340	6031	0.116941	7.14791	0.260858	0.413216
ENSG00000181135	ZNF707	zinc finger protein 707	protein_coding	286075	6327	-0.0995671	3.01798	0.260964	0.41334
ENSG00000065883	CDK13	cyclin dependent kinase 13	protein_coding	8621	24618	0.0927064	5.18285	0.261078	0.413474
ENSG00000261136	AC023908.3	novel transcript, antisense to FSIP1	lncRNA	NA	3047	0.138056	0.654513	0.261274	0.413739
ENSG00000111364	DDX55	DEAD-box helicase 55	protein_coding	57696	5716	0.0994004	3.4224	0.26131	0.41375
ENSG00000126391	FRMD8	FERM domain containing 8	protein_coding	83786	4069	-0.0911797	5.26408	0.261346	0.413762
ENSG00000213190	MLLT11	MLLT11 transcription factor 7 cofactor	protein_coding	10962	2483	-0.110696	1.31869	0.261498	0.413937
ENSG00000261732	AL031708.1	novel protein	protein_coding	NA	5326	0.180469	3.02825	0.261514	0.413937
ENSG00000090006	LTBP4	latent transforming growth factor beta binding protein 4	protein_coding	8425	8110	-0.126627	4.49855	0.261695	0.414177
ENSG00000107957	SH3PXD2A	SH3 and PX domains 2A	protein_coding	9644	11756	0.092148	2.93352	0.261832	0.414325
ENSG00000163453	IGFBP7	insulin like growth factor binding protein 7	protein_coding	3490	1930	-0.115418	2.8582	0.261846	0.414325
ENSG00000277715	AC079174.2	novel transcript, antisense to CKAP4	lncRNA	NA	2028	-0.136119	0.522284	0.261912	0.414384
ENSG00000204922	UQCC3	ubiquinol-cytochrome c reductase complex assembly factor 3	protein_coding	790955	2397	-0.131996	1.65774	0.261985	0.414454
ENSG00000133997	MED6	mediator complex subunit 6	protein_coding	10001	4219	-0.0726362	3.46968	0.26205	0.414511
ENSG00000103254	ANTKMT	adenine nucleotide translocase lysine methyltransferase	protein_coding	65990	1912	-0.177984	2.18137	0.262098	0.414541
ENSG00000079257	LXN	latexin	protein_coding	56925	1459	0.104539	1.64667	0.262272	0.414771
ENSG00000080561	MID2	midline 2	protein_coding	11043	7554	0.116175	1.62112	0.262697	0.415371
ENSG00000049089	COL9A2	collagen type IX alpha 2 chain	protein_coding	1298	4215	-0.142901	3.25284	0.262728	0.415371
ENSG00000225614	ZNF469	zinc finger protein 469	protein_coding	84627	13774	-0.209608	-0.196644	0.262765	0.415371
ENSG00000176248	ANAPC2	anaphase promoting complex subunit 2	protein_coding	29882	5458	-0.0942633	4.95454	0.262767	0.415371
ENSG00000168566	SNRNP48	small nuclear ribonucleoprotein U11/U12 subunit 48	protein_coding	154007	5837	0.119886	3.53844	0.262979	0.41566
ENSG00000168374	ARF4	ADP ribosylation factor 4	protein_coding	378	2595	-0.0730081	5.33911	0.263079	0.415773
ENSG00000185811	IKZF1	IKAROS family zinc finger 1	protein_coding	10320	10921	0.102221	7.55337	0.26319	0.415901
ENSG00000149657	LSM14B	LSM family member 14B	protein_coding	149986	3377	-0.0866495	4.39975	0.263487	0.416325
ENSG00000266472	MRPS21	mitochondrial ribosomal protein S21	protein_coding	54460	1500	0.160997	3.74776	0.263786	0.416751
ENSG00000175782	SLC35E3	solute carrier family 35 member E3	protein_coding	55508	23252	0.0809029	3.60845	0.263818	0.416757
ENSG00000021355	SERPINB1	serpin family B member 1	protein_coding	1992	3047	-0.0875753	7.31139	0.263888	0.416822
ENSG00000180354	MTURN	maturin, neural progenitor differentiation regulator homolog	protein_coding	222166	6356	-0.117263	5.02345	0.264138	0.417171
ENSG00000145907	G3BP1	G3BP stress granule assembly factor 1	protein_coding	10146	20038	0.0880164	6.20239	0.264299	0.417379
ENSG00000105401	CDC37	cell division cycle 37, HSP90 cochaperone	protein_coding	11140	3042	-0.0956126	6.37805	0.264408	0.417504
ENSG00000177721	ANXA2R	annexin A2 receptor	protein_coding	389289	2386	0.135722	3.4933	0.264611	0.417779
ENSG00000143110	C1orf162	chromosome 1 open reading frame 162	protein_coding	128346	2768	-0.11063	6.48187	0.26464	0.417779
ENSG00000281593	AC006978.2	novel protein, ZNRF2-LINC01176 readthrough	protein_coding	NA	666	0.141481	1.73247	0.264703	0.417832
ENSG00000166126	AMN	amnion associated transmembrane protein	protein_coding	81693	4289	-0.116132	0.565304	0.264787	0.417881
ENSG00000178385	PLEKHM3	pleckstrin homology domain containing M3	protein_coding	389072	11638	0.154582	3.35799	0.264792	0.417881
ENSG00000184083	FAM120C	family with sequence similarity 120C	protein_coding	54954	8799	0.0977732	1.86096	0.264867	0.417954
ENSG00000163141	BNIPL	BCL2 interacting protein like	protein_coding	149428	3809	-0.120839	1.021	0.264934	0.417973
ENSG00000159111	MRPL10	mitochondrial ribosomal protein L10	protein_coding	124995	2771	-0.0998656	4.21874	0.264938	0.417973
ENSG00000130755	GMFG	glia maturation factor gamma	protein_coding	9535	1388	0.151414	7.01169	0.265002	0.418028
ENSG00000246363	LINC02458	long intergenic non-protein coding RNA 2458	lncRNA	NA	4324	-0.287684	-1.0426	0.265309	0.418468
ENSG00000075914	EXOSC7	exosome component 7	protein_coding	23016	4429	-0.103804	3.00005	0.265409	0.418579
ENSG00000156869	FRRS1	ferric chelate reductase 1	protein_coding	391059	8624	0.13603	1.33186	0.265545	0.418732
ENSG00000187808	SOWAHD	sosondowah ankyrin repeat domain family member D	protein_coding	347454	1615	-0.156748	2.63412	0.265565	0.418732
ENSG00000099985	OSM	oncostatin M	protein_coding	5008	2125	-0.134621	2.02438	0.265655	0.41883
ENSG00000146409	SLC18B1	solute carrier family 18 member B1	protein_coding	116843	2844	-0.0907783	3.35486	0.265801	0.418991
ENSG00000168884	TNIP2	TNFAIP3 interacting protein 2	protein_coding	79155	2652	-0.0875236	4.67944	0.265832	0.418991
ENSG00000151208	DLG5	discs large MAGUK scaffold protein 5	protein_coding	9231	10500	0.153438	1.76034	0.26587	0.418991
ENSG00000245060	LINC00847	long intergenic non-protein coding RNA 847	lncRNA	729678	6088	0.0870289	4.03148	0.265875	0.418991
ENSG00000254676	AP000873.4	novel transcript, sense overlapping PCF11	lncRNA	NA	905	0.318613	-0.387359	0.265925	0.419025
ENSG00000154710	RABGEF1	RAB guanine nucleotide exchange factor 1	protein_coding	27342	5501	0.0646035	4.32273	0.265962	0.419037
ENSG00000131374	TBC1D5	TBC1 domain family member 5	protein_coding	9779	11269	-0.0768487	4.77688	0.265991	0.419037
ENSG00000269242	AC010422.3	novel transcript	protein_coding	NA	838	0.161113	7.95486	0.266395	0.419601
ENSG00000124217	MOCS3	molybdenum cofactor synthesis 3	protein_coding	27304	5112	-0.074183	2.27278	0.266408	0.419601
ENSG00000101928	MOSPD1	motile sperm domain containing 1	protein_coding	56180	2659	-0.124954	1.89846	0.266473	0.419658
ENSG00000198887	SMC5	structural maintenance of chromosomes 5	protein_coding	23137	6606	0.1411	4.28744	0.266594	0.419802
ENSG00000166295	ANAPC16	anaphase promoting complex subunit 16	protein_coding	119504	4324	0.100439	5.97828	0.266781	0.42005
ENSG00000103495	MAZ	MYC associated zinc finger protein	protein_coding	4150	3512	-0.103627	6.74097	0.266851	0.420115
ENSG00000173349	SFT2D3	SFT2 domain containing 3	protein_coding	84826	3746	0.0937564	2.91001	0.266901	0.420147
ENSG00000018610	CXorf56	chromosome X open reading frame 56	protein_coding	63932	2581	0.0923776	2.961	0.26732	0.420753
ENSG00000063587	ZNF275	zinc finger protein 275	protein_coding	10838	8147	0.0844788	3.64907	0.267344	0.420753
ENSG00000090857	PDPR	pyruvate dehydrogenase phosphatase regulatory subunit	protein_coding	55066	9679	0.0785704	5.46524	0.267387	0.420775
ENSG00000144161	ZC3H8	zinc finger CCCH-type containing 8	protein_coding	84524	6572	0.110895	2.6855	0.267424	0.420786
ENSG00000176463	SLCO3A1	solute carrier organic anion transporter family member 3A1	protein_coding	28232	9422	-0.0771793	5.99245	0.26746	0.420796
ENSG00000269553	U62631.1	novel transcript	lncRNA	NA	435	0.173437	0.332993	0.267622	0.421006
ENSG00000153250	RBMS1	RNA binding motif single stranded interacting protein 1	protein_coding	5937	11778	0.130315	5.91706	0.267701	0.421084
ENSG00000109814	UGDH	UDP-glucose 6-dehydrogenase	protein_coding	7358	4025	0.117681	2.31061	0.267841	0.421211
ENSG00000284602	AL031432.4	novel transcript	lncRNA	NA	2190	0.183973	-0.195075	0.267841	0.421211
ENSG00000170325	PRDM10	PR/SET domain 10	protein_coding	56980	6626	0.171607	2.94227	0.267887	0.421237
ENSG00000135698	MPHOSPH6	M-phase phosphoprotein 6	protein_coding	10200	2188	0.133629	2.08641	0.267937	0.42127
ENSG00000081154	PCNP	PEST proteolytic signal containing nuclear protein	protein_coding	57092	3045	0.154294	5.20038	0.267984	0.421298
ENSG00000167615	LENG8	leukocyte receptor cluster member 8	protein_coding	114823	6448	0.108805	8.21787	0.268142	0.421395
ENSG00000285667	AC012291.3	novel transcript	lncRNA	NA	1711	0.163069	0.0761232	0.268154	0.421395
ENSG00000213020	ZNF611	zinc finger protein 611	protein_coding	81856	7148	0.115583	2.83669	0.268159	0.421395
ENSG00000242574	HLA-DMB	major histocompatibility complex, class II, DM beta	protein_coding	3109	4613	0.0890219	6.56666	0.268163	0.421395
ENSG00000277726	AL109811.3	novel protein	protein_coding	NA	2205	0.0704887	5.17618	0.268464	0.421822
ENSG00000135002	RFK	riboflavin kinase	protein_coding	55312	3868	-0.137497	2.75398	0.2685	0.421832
ENSG00000225138	SLC9A3-AS1	SLC9A3 antisense RNA 1	lncRNA	NA	4731	-0.164192	2.35875	0.268548	0.421862
ENSG00000005812	FBXL3	F-box and leucine rich repeat protein 3	protein_coding	26224	7076	0.184434	5.26215	0.268774	0.422164
ENSG00000119509	INVS	inversin	protein_coding	27130	7131	0.085335	2.51647	0.268822	0.422164
ENSG00000175376	EIF1AD	eukaryotic translation initiation factor 1A domain containing	protein_coding	84285	3327	-0.0725473	4.04841	0.268847	0.422164
ENSG00000205544	TMEM256	transmembrane protein 256	protein_coding	254863	667	0.244153	2.02062	0.268859	0.422164
ENSG00000063169	BICRA	BRD4 interacting chromatin remodeling complex associated protein	protein_coding	29998	7688	-0.135217	3.72745	0.26893	0.42223
ENSG00000138764	CCNG2	cyclin G2	protein_coding	901	7416	0.191129	5.12751	0.269041	0.422359
ENSG00000143207	COP1	COP1 E3 ubiquitin ligase	protein_coding	64326	4177	0.0905173	5.6987	0.269079	0.422372
ENSG00000205853	RFPL3S	RFPL3 antisense	lncRNA	10737	6902	0.140576	-0.11534	0.269262	0.422592
ENSG00000144535	DIS3L2	DIS3 like 3'-5' exoribonuclease 2	protein_coding	129563	11337	-0.078532	3.22197	0.269278	0.422592
ENSG00000152454	ZNF256	zinc finger protein 256	protein_coding	10172	2207	0.169621	1.04159	0.269358	0.422672
ENSG00000183354	KIAA2026	KIAA2026	protein_coding	158358	8497	0.134849	4.1443	0.269427	0.422691
ENSG00000129480	DTD2	D-aminoacyl-tRNA deacylase 2	protein_coding	112487	2967	0.123632	1.90901	0.26943	0.422691
ENSG00000158525	CPA5	carboxypeptidase A5	protein_coding	93979	2965	-0.221609	-2.18096	0.269835	0.42328
ENSG00000156795	NTAQ1	N-terminal glutamine amidase 1	protein_coding	55093	4929	0.137584	0.668465	0.269899	0.423335
ENSG00000254402	LRRC24	leucine rich repeat containing 24	protein_coding	441381	1762	-0.192416	-0.219057	0.26993	0.423337
ENSG00000011478	QPCTL	glutaminyl-peptide cyclotransferase like	protein_coding	54814	2825	-0.136275	1.62515	0.270053	0.423484
ENSG00000198301	SDAD1	SDA1 domain containing 1	protein_coding	55153	3491	0.0700853	4.30153	0.270126	0.423552
ENSG00000156374	PCGF6	polycomb group ring finger 6	protein_coding	84108	3008	0.179134	0.70859	0.270298	0.423776
ENSG00000197429	IPP	intracisternal A particle-promoted polypeptide	protein_coding	3652	3708	0.110804	1.88394	0.270365	0.423834
ENSG00000170946	DNAJC24	DnaJ heat shock protein family (Hsp40) member C24	protein_coding	120526	8578	0.165968	2.71148	0.270471	0.42394
ENSG00000211698	TRGV4	T cell receptor gamma variable 4	TR_V_gene	NA	688	0.207763	-0.187378	0.270492	0.42394
ENSG00000143641	GALNT2	polypeptide N-acetylgalactosaminyltransferase 2	protein_coding	2590	7712	-0.0777192	4.8253	0.270586	0.424034
ENSG00000184588	PDE4B	phosphodiesterase 4B	protein_coding	5142	8930	0.125134	5.2776	0.27061	0.424034
ENSG00000038382	TRIO	trio Rho guanine nucleotide exchange factor	protein_coding	7204	17860	0.141813	3.43879	0.270671	0.424038
ENSG00000178904	DPY19L3	dpy-19 like C-mannosyltransferase 3	protein_coding	147991	10781	0.144975	3.9209	0.270672	0.424038
ENSG00000100888	CHD8	chromodomain helicase DNA binding protein 8	protein_coding	57680	20953	-0.0862279	5.54112	0.270798	0.424189
ENSG00000165355	FBXO33	F-box protein 33	protein_coding	254170	3853	0.158361	3.9748	0.270845	0.424216
ENSG00000153823	PID1	phosphotyrosine interaction domain containing 1	protein_coding	55022	3367	-0.108464	2.63197	0.271042	0.424479
ENSG00000040608	RTN4R	reticulon 4 receptor	protein_coding	65078	3126	-0.16581	0.0720295	0.271179	0.424632
ENSG00000161179	YDJC	YdjC chitooligosaccharide deacetylase homolog	protein_coding	150223	1754	-0.129251	3.47979	0.271219	0.424632
ENSG00000174132	FAM174A	family with sequence similarity 174 member A	protein_coding	345757	1347	-0.131337	2.86047	0.271228	0.424632
ENSG00000196743	GM2A	GM2 ganglioside activator	protein_coding	2760	4186	-0.0727714	5.20166	0.271404	0.424824
ENSG00000163161	ERCC3	ERCC excision repair 3, TFIIH core complex helicase subunit	protein_coding	2071	8412	0.0688675	4.58898	0.27141	0.424824
ENSG00000136478	TEX2	testis expressed 2	protein_coding	55852	9053	-0.086619	3.04104	0.271532	0.424968
ENSG00000041353	RAB27B	RAB27B, member RAS oncogene family	protein_coding	5874	7154	-0.128723	2.3821	0.271617	0.425042
ENSG00000270574	AC010680.2	novel transcript, antisense to titin	lncRNA	NA	2117	-0.106543	1.75379	0.271639	0.425042
ENSG00000133657	ATP13A3	ATPase 13A3	protein_coding	79572	13254	0.180275	4.59222	0.271836	0.425276
ENSG00000196440	ARMCX4	armadillo repeat containing X-linked 4	protein_coding	100131755	13351	0.145574	1.26012	0.271847	0.425276
ENSG00000176170	SPHK1	sphingosine kinase 1	protein_coding	8877	4416	-0.146542	1.646	0.271914	0.425303
ENSG00000147853	AK3	adenylate kinase 3	protein_coding	50808	4395	0.104073	3.76405	0.271935	0.425303
ENSG00000152804	HHEX	hematopoietically expressed homeobox	protein_coding	3087	2522	0.0832916	4.93878	0.271953	0.425303
ENSG00000092758	COL9A3	collagen type IX alpha 3 chain	protein_coding	1299	4841	0.144056	1.13247	0.272139	0.425547
ENSG00000267288	AC138150.2	novel transcript, antisense to HEXIM2	lncRNA	105371795	2381	-0.152708	0.655459	0.272244	0.425665
ENSG00000144713	RPL32	ribosomal protein L32	protein_coding	6161	3714	0.194875	8.0297	0.272276	0.425669
ENSG00000134333	LDHA	lactate dehydrogenase A	protein_coding	3939	6038	0.0837376	6.72871	0.272376	0.425778
ENSG00000197928	ZNF677	zinc finger protein 677	protein_coding	342926	9348	0.232052	0.742691	0.272443	0.425837
ENSG00000182873	PRKCZ-AS1	PRKCZ antisense RNA 1	lncRNA	100506504	1734	-0.22825	-0.580059	0.272659	0.426128
ENSG00000166387	PPFIBP2	PPFIA binding protein 2	protein_coding	8495	9800	-0.0797161	3.08641	0.272798	0.426299
ENSG00000261468	AC096921.2	novel transcript	lncRNA	NA	1916	0.148552	1.26169	0.272974	0.426528
ENSG00000159231	CBR3	carbonyl reductase 3	protein_coding	874	998	-0.185015	0.0625631	0.273017	0.426548
ENSG00000284179	MIR7-1	microRNA 7-1	miRNA	407043	110	0.165889	-0.037483	0.273096	0.426587
ENSG00000213614	HEXA	hexosaminidase subunit alpha	protein_coding	3073	12290	-0.0638225	5.35534	0.273101	0.426587
ENSG00000112796	ENPP5	ectonucleotide pyrophosphatase/phosphodiesterase family member 5	protein_coding	59084	4275	0.221587	0.352532	0.273201	0.42669
ENSG00000117010	ZNF684	zinc finger protein 684	protein_coding	127396	3101	0.206057	0.331837	0.273236	0.42669
ENSG00000151229	SLC2A13	solute carrier family 2 member 13	protein_coding	114134	10023	0.225279	0.41352	0.273256	0.42669
ENSG00000132510	KDM6B	lysine demethylase 6B	protein_coding	23135	7258	-0.120122	7.42691	0.273336	0.426768
ENSG00000168903	BTNL3	butyrophilin like 3	protein_coding	10917	2439	-0.218736	1.26052	0.273406	0.426831
ENSG00000008283	CYB561	cytochrome b561	protein_coding	1534	5296	-0.0922021	4.27855	0.27352	0.426963
ENSG00000141524	TMC6	transmembrane channel like 6	protein_coding	11322	11730	0.0922554	7.82333	0.273697	0.427192
ENSG00000111802	TDP2	tyrosyl-DNA phosphodiesterase 2	protein_coding	51567	2977	0.110327	5.86266	0.273768	0.427257
ENSG00000163736	PPBP	pro-platelet basic protein	protein_coding	5473	1307	-0.25172	5.35545	0.273901	0.427417
ENSG00000153029	MR1	major histocompatibility complex, class I-related	protein_coding	3140	9348	0.0745845	5.13967	0.274044	0.427594
ENSG00000111639	MRPL51	mitochondrial ribosomal protein L51	protein_coding	51258	1388	0.184487	3.35585	0.274242	0.427858
ENSG00000097033	SH3GLB1	SH3 domain containing GRB2 like, endophilin B1	protein_coding	51100	6881	0.082089	6.69783	0.274309	0.427902
ENSG00000114626	ABTB1	ankyrin repeat and BTB domain containing 1	protein_coding	80325	6155	-0.0969734	8.84473	0.27433	0.427902
ENSG00000130811	EIF3G	eukaryotic translation initiation factor 3 subunit G	protein_coding	8666	3489	-0.124712	6.53352	0.274374	0.427924
ENSG00000163644	PPM1K	protein phosphatase, Mg2+/Mn2+ dependent 1K	protein_coding	152926	11371	0.120576	4.83602	0.27457	0.428149
ENSG00000167699	GLOD4	glyoxalase domain containing 4	protein_coding	51031	5603	0.0576088	4.34482	0.274578	0.428149
ENSG00000134851	TMEM165	transmembrane protein 165	protein_coding	55858	7048	0.193435	4.59258	0.27467	0.428208
ENSG00000187231	SESTD1	SEC14 and spectrin domain containing 1	protein_coding	91404	11405	0.105936	3.67672	0.274681	0.428208
ENSG00000124164	VAPB	VAMP associated protein B and C	protein_coding	9217	10478	0.0662228	4.25063	0.274706	0.428208
ENSG00000177954	RPS27	ribosomal protein S27	protein_coding	6232	1028	0.249128	3.86973	0.274833	0.428353
ENSG00000130255	RPL36	ribosomal protein L36	protein_coding	25873	2271	0.174588	6.96168	0.274858	0.428353
ENSG00000182095	TNRC18	trinucleotide repeat containing 18	protein_coding	84629	12572	-0.115987	6.16934	0.274935	0.428422
ENSG00000066855	MTFR1	mitochondrial fission regulator 1	protein_coding	9650	4629	0.187918	0.887836	0.274962	0.428422
ENSG00000151414	NEK7	NIMA related kinase 7	protein_coding	140609	5454	0.223745	5.35777	0.275004	0.428441
ENSG00000102010	BMX	BMX non-receptor tyrosine kinase	protein_coding	660	2828	-0.211125	1.82622	0.275042	0.428454
ENSG00000148362	PAXX	PAXX non-homologous end joining factor	protein_coding	286257	1363	-0.156328	4.64952	0.275147	0.42857
ENSG00000177842	ZNF620	zinc finger protein 620	protein_coding	253639	3783	0.153313	-0.0975648	0.275227	0.428611
ENSG00000181610	MRPS23	mitochondrial ribosomal protein S23	protein_coding	51649	6379	0.115476	2.97215	0.275233	0.428611
ENSG00000271503	CCL5	C-C motif chemokine ligand 5	protein_coding	6352	1499	-0.156593	7.39813	0.275317	0.428695
ENSG00000169087	HSPBAP1	HSPB1 associated protein 1	protein_coding	79663	5445	0.0858259	4.69811	0.275604	0.429096
ENSG00000147471	PLPBP	pyridoxal phosphate binding protein	protein_coding	11212	3427	-0.0516716	4.76843	0.275767	0.429302
ENSG00000010292	NCAPD2	non-SMC condensin I complex subunit D2	protein_coding	9918	6470	-0.114003	4.93499	0.275919	0.42946
ENSG00000109680	TBC1D19	TBC1 domain family member 19	protein_coding	55296	4138	0.154141	0.0526031	0.275932	0.42946
ENSG00000260711	AL121839.2	novel transcript, intronic to CATSPERB	lncRNA	NA	6943	-0.133525	2.82479	0.276005	0.42946
ENSG00000154822	PLCL2	phospholipase C like 2	protein_coding	23228	5160	-0.0783024	5.34471	0.276016	0.42946
ENSG00000067141	NEO1	neogenin 1	protein_coding	4756	8137	-0.121272	1.37867	0.276034	0.42946
ENSG00000103942	HOMER2	homer scaffold protein 2	protein_coding	9455	14685	-0.151417	0.574477	0.276048	0.42946
ENSG00000131725	WDR44	WD repeat domain 44	protein_coding	54521	4202	0.131388	3.50105	0.276135	0.429549
ENSG00000169403	PTAFR	platelet activating factor receptor	protein_coding	5724	4208	-0.084517	7.95341	0.276179	0.429572
ENSG00000116584	ARHGEF2	Rho/Rac guanine nucleotide exchange factor 2	protein_coding	9181	9155	-0.0563171	7.06522	0.276299	0.42971
ENSG00000054282	SDCCAG8	SHH signaling and ciliogenesis regulator SDCCAG8	protein_coding	10806	5321	0.0763148	2.8981	0.276344	0.42971
ENSG00000181778	TMEM252	transmembrane protein 252	protein_coding	169693	1261	0.206785	-0.000389157	0.276357	0.42971
ENSG00000118046	STK11	serine/threonine kinase 11	protein_coding	6794	8811	-0.106706	5.96237	0.276615	0.43006
ENSG00000238142	BX284668.5	novel transcript	lncRNA	105376805	2130	0.195136	1.27169	0.276648	0.43006
ENSG00000149554	CHEK1	checkpoint kinase 1	protein_coding	1111	5098	0.306382	-0.448849	0.276673	0.43006
ENSG00000169019	COMMD8	COMM domain containing 8	protein_coding	54951	1758	0.23691	2.69647	0.276824	0.430249
ENSG00000131437	KIF3A	kinesin family member 3A	protein_coding	11127	6860	0.181266	1.82993	0.276858	0.430255
ENSG00000147439	BIN3	bridging integrator 3	protein_coding	55909	5080	-0.0862183	4.95173	0.276971	0.430384
ENSG00000184923	NUTM2A	NUT family member 2A	protein_coding	728118	5082	-0.185902	0.37352	0.277176	0.430644
ENSG00000078804	TP53INP2	tumor protein p53 inducible nuclear protein 2	protein_coding	58476	4179	-0.169154	3.37142	0.277226	0.430644
ENSG00000176225	RTTN	rotatin	protein_coding	25914	19358	0.0793085	2.27272	0.277228	0.430644
ENSG00000251615	AC104825.1	novel transcript	lncRNA	NA	3249	-0.105586	1.22859	0.277388	0.430815
ENSG00000288559	AC016394.2	novel transcript	lncRNA	NA	623	0.177175	-0.254087	0.277398	0.430815
ENSG00000154124	OTULIN	OTU deubiquitinase with linear linkage specificity	protein_coding	90268	8753	0.0840367	4.11814	0.27749	0.43091
ENSG00000108622	ICAM2	intercellular adhesion molecule 2	protein_coding	3384	3243	-0.119702	5.4988	0.277646	0.431106
ENSG00000011485	PPP5C	protein phosphatase 5 catalytic subunit	protein_coding	5536	7089	-0.0714758	3.9923	0.277766	0.431246
ENSG00000164953	TMEM67	transmembrane protein 67	protein_coding	91147	8345	0.250418	-0.33553	0.277916	0.431432
ENSG00000147403	RPL10	ribosomal protein L10	protein_coding	6134	4602	0.173198	8.81536	0.278046	0.431588
ENSG00000171606	ZNF274	zinc finger protein 274	protein_coding	10782	8333	0.0748916	4.40431	0.278272	0.431858
ENSG00000279168	AC105052.4	novel transcript, sense overlapping POLR2J2, UPK3BL and RASA4	lncRNA	NA	1241	-0.189217	0.305528	0.27828	0.431858
ENSG00000134460	IL2RA	interleukin 2 receptor subunit alpha	protein_coding	3559	3962	0.101828	2.67683	0.278322	0.431876
ENSG00000127511	SIN3B	SIN3 transcription regulator family member B	protein_coding	23309	8779	0.0757617	5.6856	0.278366	0.431898
ENSG00000120129	DUSP1	dual specificity phosphatase 1	protein_coding	1843	2013	-0.0972392	6.82924	0.278476	0.431978
ENSG00000174437	ATP2A2	ATPase sarcoplasmic/endoplasmic reticulum Ca2+ transporting 2	protein_coding	488	13745	0.0962564	5.05484	0.278478	0.431978
ENSG00000050748	MAPK9	mitogen-activated protein kinase 9	protein_coding	5601	8955	0.0772103	3.68334	0.278753	0.432358
ENSG00000120860	WASHC3	WASH complex subunit 3	protein_coding	51019	2654	0.136869	3.23869	0.279054	0.432733
ENSG00000136381	IREB2	iron responsive element binding protein 2	protein_coding	3658	10803	0.151405	4.71725	0.279055	0.432733
ENSG00000175548	ALG10B	ALG10 alpha-1,2-glucosyltransferase B	protein_coding	144245	11258	0.229856	2.03978	0.27909	0.43274
ENSG00000100908	EMC9	ER membrane protein complex subunit 9	protein_coding	51016	1591	-0.12051	1.63689	0.279181	0.432834
ENSG00000278126	AC139768.1	novel transcript	lncRNA	NA	898	-0.182884	-0.578562	0.279278	0.432938
ENSG00000147123	NDUFB11	NADH:ubiquinone oxidoreductase subunit B11	protein_coding	54539	952	-0.156402	4.72151	0.279317	0.432952
ENSG00000265491	RNF115	ring finger protein 115	protein_coding	27246	11059	0.0564629	4.35585	0.279364	0.432978
ENSG00000163013	FBXO41	F-box protein 41	protein_coding	150726	8058	0.103991	3.89787	0.2794	0.432987
ENSG00000109332	UBE2D3	ubiquitin conjugating enzyme E2 D3	protein_coding	7323	10044	0.112695	7.72671	0.279554	0.433179
ENSG00000134308	YWHAQ	tyrosine 3-monooxygenase/tryptophan 5-monooxygenase activation protein theta	protein_coding	10971	2701	0.0872431	5.99685	0.279598	0.4332
ENSG00000117505	DR1	down-regulator of transcription 1	protein_coding	1810	10925	0.117898	5.51841	0.279686	0.43329
ENSG00000136147	PHF11	PHD finger protein 11	protein_coding	51131	4835	0.101893	5.64933	0.279777	0.433369
ENSG00000177483	RBM44	RNA binding motif protein 44	protein_coding	375316	6049	0.339141	-0.888238	0.279797	0.433369
ENSG00000148296	SURF6	surfeit 6	protein_coding	6838	4414	-0.0665222	4.16323	0.279937	0.433538
ENSG00000163171	CDC42EP3	CDC42 effector protein 3	protein_coding	10602	9964	0.115436	6.57895	0.280029	0.433635
ENSG00000115539	PDCL3	phosducin like 3	protein_coding	79031	1532	-0.12089	2.02127	0.28016	0.43379
ENSG00000122299	ZC3H7A	zinc finger CCCH-type containing 7A	protein_coding	29066	7067	0.138317	4.57044	0.280337	0.434018
ENSG00000105738	SIPA1L3	signal induced proliferation associated 1 like 3	protein_coding	23094	10352	-0.106639	3.85417	0.2804	0.434068
ENSG00000118260	CREB1	cAMP responsive element binding protein 1	protein_coding	1385	12132	0.129251	5.63219	0.280519	0.434205
ENSG00000205189	ZBTB10	zinc finger and BTB domain containing 10	protein_coding	65986	10216	0.154886	2.00841	0.280556	0.434216
ENSG00000243836	WDR86-AS1	WDR86 antisense RNA 1	lncRNA	100131176	1354	0.153033	0.997974	0.28064	0.434299
ENSG00000072071	ADGRL1	adhesion G protein-coupled receptor L1	protein_coding	22859	8487	-0.0967738	3.41735	0.280691	0.434331
ENSG00000122861	PLAU	plasminogen activator, urokinase	protein_coding	5328	2949	-0.221999	-0.36432	0.280762	0.434394
ENSG00000151247	EIF4E	eukaryotic translation initiation factor 4E	protein_coding	1977	14067	0.102357	2.65126	0.280945	0.434631
ENSG00000185033	SEMA4B	semaphorin 4B	protein_coding	10509	7006	-0.0819564	5.91409	0.281148	0.434899
ENSG00000266412	NCOA4	nuclear receptor coactivator 4	protein_coding	8031	4079	0.105345	8.81098	0.281211	0.434949
ENSG00000103047	TANGO6	transport and golgi organization 6 homolog	protein_coding	79613	6914	-0.0861669	2.84778	0.281246	0.434956
ENSG00000144231	POLR2D	RNA polymerase II subunit D	protein_coding	5433	5222	0.0575559	3.97865	0.281325	0.435031
ENSG00000159082	SYNJ1	synaptojanin 1	protein_coding	8867	8062	0.152775	4.22416	0.281387	0.435081
ENSG00000221817	PPP3CB-AS1	PPP3CB antisense RNA 1 (head to head)	lncRNA	101929145	5768	0.0903801	2.99488	0.281456	0.435094
ENSG00000160991	ORAI2	ORAI calcium release-activated calcium modulator 2	protein_coding	80228	11107	-0.0995193	6.71169	0.281471	0.435094
ENSG00000174989	FBXW8	F-box and WD repeat domain containing 8	protein_coding	26259	5209	0.0971767	2.57393	0.281487	0.435094
ENSG00000182481	KPNA2	karyopherin subunit alpha 2	protein_coding	3838	7365	0.0980232	3.34528	0.281616	0.435246
ENSG00000008952	SEC62	SEC62 homolog, preprotein translocation factor	protein_coding	7095	7928	0.140321	5.62487	0.28175	0.435407
ENSG00000143742	SRP9	signal recognition particle 9	protein_coding	6726	2220	0.193855	5.07515	0.281789	0.435421
ENSG00000112208	BAG2	BAG cochaperone 2	protein_coding	9532	6651	0.196443	1.4299	0.281865	0.435435
ENSG00000167447	SMG8	SMG8 nonsense mediated mRNA decay factor	protein_coding	55181	3752	0.0608217	3.37688	0.281889	0.435435
ENSG00000169635	HIC2	HIC ZBTB transcriptional repressor 2	protein_coding	23119	7252	0.0727896	2.6209	0.281889	0.435435
ENSG00000115112	TFCP2L1	transcription factor CP2 like 1	protein_coding	29842	9367	0.259896	-1.01565	0.281934	0.435457
ENSG00000182199	SHMT2	serine hydroxymethyltransferase 2	protein_coding	6472	4592	-0.106793	4.85986	0.282112	0.435685
ENSG00000163743	RCHY1	ring finger and CHY zinc finger domain containing 1	protein_coding	25898	6565	0.122774	3.57866	0.282323	0.435964
ENSG00000213341	CHUK	component of inhibitor of nuclear factor kappa B kinase complex	protein_coding	1147	6903	0.157019	4.08702	0.282365	0.435982
ENSG00000249087	ZNF436-AS1	ZNF436 antisense RNA 1	lncRNA	NA	2674	0.15742	0.12791	0.282464	0.436045
ENSG00000128563	PRKRIP1	PRKR interacting protein 1	protein_coding	79706	3696	-0.0715919	4.34655	0.282467	0.436045
ENSG00000143553	SNAPIN	SNAP associated protein	protein_coding	23557	1517	-0.0812242	3.62859	0.282621	0.436208
ENSG00000241657	TRBV11-2	T cell receptor beta variable 11-2	lncRNA	NA	408	-0.165262	1.35156	0.282655	0.436208
ENSG00000114346	ECT2	epithelial cell transforming 2	protein_coding	1894	5499	0.163757	1.42681	0.282692	0.436208
ENSG00000135441	BLOC1S1	biogenesis of lysosomal organelles complex 1 subunit 1	protein_coding	2647	1656	-0.164118	4.78557	0.282697	0.436208
ENSG00000103351	CLUAP1	clusterin associated protein 1	protein_coding	23059	7746	-0.0793022	2.31076	0.282752	0.436208
ENSG00000134152	KATNBL1	katanin regulatory subunit B1 like 1	protein_coding	79768	7311	0.165262	4.86595	0.282768	0.436208
ENSG00000250479	CHCHD10	coiled-coil-helix-coiled-coil-helix domain containing 10	protein_coding	400916	889	-0.14961	2.94958	0.282785	0.436208
ENSG00000158717	RNF166	ring finger protein 166	protein_coding	115992	4377	0.0572296	7.23987	0.282815	0.436208
ENSG00000286088	AC073585.1	novel protein	protein_coding	NA	2571	0.138901	0.48247	0.282907	0.436243
ENSG00000105854	PON2	paraoxonase 2	protein_coding	5445	3844	0.122032	1.8165	0.282937	0.436243
ENSG00000115970	THADA	THADA armadillo repeat containing	protein_coding	63892	14220	-0.0697109	4.17005	0.282961	0.436243
ENSG00000113845	TIMMDC1	translocase of inner mitochondrial membrane domain containing 1	protein_coding	51300	2715	0.0811587	4.01562	0.282962	0.436243
ENSG00000275743	TRBV14	T cell receptor beta variable 14	TR_V_gene	NA	406	0.152434	0.686044	0.282996	0.436243
ENSG00000286782	AL355377.3	novel transcript	lncRNA	NA	1999	-0.185809	-0.712695	0.28302	0.436243
ENSG00000171033	PKIA	cAMP-dependent protein kinase inhibitor alpha	protein_coding	5569	4015	0.134037	2.33633	0.283153	0.436402
ENSG00000275111	ZNF2	zinc finger protein 2	protein_coding	7549	3996	0.0832539	1.9702	0.283414	0.436757
ENSG00000111554	MDM1	Mdm1 nuclear protein	protein_coding	56890	6549	0.126895	3.06684	0.283471	0.436798
ENSG00000181625	SLX1B	SLX1 homolog B, structure-specific endonuclease subunit	protein_coding	79008	2462	-0.106143	4.34414	0.283565	0.436895
ENSG00000165672	PRDX3	peroxiredoxin 3	protein_coding	10935	3379	0.0910548	5.09286	0.283615	0.436925
ENSG00000061938	TNK2	tyrosine kinase non receptor 2	protein_coding	10188	12245	-0.0825868	6.80154	0.284025	0.437489
ENSG00000072121	ZFYVE26	zinc finger FYVE-type containing 26	protein_coding	23503	15884	0.0706031	4.38629	0.284042	0.437489
ENSG00000146281	PM20D2	peptidase M20 domain containing 2	protein_coding	135293	4703	0.208406	2.7986	0.284246	0.437757
ENSG00000110060	PUS3	pseudouridine synthase 3	protein_coding	83480	2010	0.0905049	2.18691	0.284288	0.437774
ENSG00000267321	SNHG30	small nucleolar RNA host gene 30	lncRNA	NA	1594	-0.105787	1.59105	0.284385	0.437865
ENSG00000226862	AC104463.2	novel transcript	lncRNA	NA	314	-0.175807	-0.506822	0.284408	0.437865
ENSG00000154545	MAGED4	MAGE family member D4	protein_coding	728239	4809	-0.168919	0.850304	0.28445	0.437882
ENSG00000241990	PRR34-AS1	PRR34 antisense RNA 1	lncRNA	NA	1093	-0.193363	0.0610995	0.284627	0.438108
ENSG00000276136	AC016957.2	novel transcript	lncRNA	NA	848	-0.132879	3.14227	0.28473	0.438208
ENSG00000124486	USP9X	ubiquitin specific peptidase 9 X-linked	protein_coding	8239	14152	0.0784746	6.18952	0.284763	0.438208
ENSG00000119392	GLE1	GLE1 RNA export mediator	protein_coding	2733	3508	-0.0540869	4.87137	0.284783	0.438208
ENSG00000176020	AMIGO3	adhesion molecule with Ig like domain 3	protein_coding	386724	2856	-0.135835	0.740934	0.284908	0.438326
ENSG00000173757	STAT5B	signal transducer and activator of transcription 5B	protein_coding	6777	6438	0.0647638	8.09188	0.284921	0.438326
ENSG00000227508	LINC01624	long intergenic non-protein coding RNA 1624	lncRNA	401289	3611	0.150832	-0.304359	0.284972	0.438358
ENSG00000108561	C1QBP	complement C1q binding protein	protein_coding	708	2335	0.096335	4.54644	0.285137	0.438564
ENSG00000168883	USP39	ubiquitin specific peptidase 39	protein_coding	10713	3953	-0.0638099	4.76196	0.285315	0.43879
ENSG00000213983	AP1G2	adaptor related protein complex 1 subunit gamma 2	protein_coding	8906	6897	-0.0966393	6.71534	0.285362	0.438816
ENSG00000189079	ARID2	AT-rich interaction domain 2	protein_coding	196528	12086	0.1005	4.2456	0.285522	0.439015
ENSG00000133678	TMEM254	transmembrane protein 254	protein_coding	80195	2996	-0.0633307	3.19729	0.285649	0.439163
ENSG00000121289	CEP89	centrosomal protein 89	protein_coding	84902	9233	-0.0796406	3.05982	0.285831	0.439397
ENSG00000125484	GTF3C4	general transcription factor IIIC subunit 4	protein_coding	9329	9041	0.085964	3.09141	0.285886	0.439433
ENSG00000127946	HIP1	huntingtin interacting protein 1	protein_coding	3092	8955	-0.136318	5.24051	0.286124	0.439726
ENSG00000178125	PPP1R42	protein phosphatase 1 regulatory subunit 42	protein_coding	286187	2250	0.112644	2.63051	0.286137	0.439726
ENSG00000163864	NMNAT3	nicotinamide nucleotide adenylyltransferase 3	protein_coding	349565	12983	-0.124599	0.087845	0.286172	0.439732
ENSG00000270696	AC005034.3	novel transcript, antisense to C2orf3	lncRNA	NA	1747	-0.125296	1.21977	0.286464	0.440135
ENSG00000183475	ASB7	ankyrin repeat and SOCS box containing 7	protein_coding	140460	5338	0.0965766	3.76308	0.286545	0.440211
ENSG00000239569	KMT2E-AS1	KMT2E antisense RNA 1	lncRNA	NA	736	0.11718	1.42468	0.28669	0.440371
ENSG00000271949	AC093423.3	novel transcript, LRRC8C-LRRC8D readthrough	protein_coding	NA	654	0.191573	1.05234	0.28671	0.440371
ENSG00000084234	APLP2	amyloid beta precursor like protein 2	protein_coding	334	7463	-0.0805868	7.8784	0.286764	0.440406
ENSG00000161526	SAP30BP	SAP30 binding protein	protein_coding	29115	8133	-0.0700711	5.67171	0.286813	0.440434
ENSG00000285547	AL133500.1	novel protein	protein_coding	NA	1970	0.109639	0.918549	0.286947	0.440593
ENSG00000266028	SRGAP2	SLIT-ROBO Rho GTPase activating protein 2	protein_coding	23380	15675	-0.0784358	4.72004	0.287049	0.440649
ENSG00000269939	PCF11-AS1	PCF11 antisense RNA 1	lncRNA	NA	1516	0.147189	0.3459	0.287051	0.440649
ENSG00000215114	UBXN2B	UBX domain protein 2B	protein_coding	137886	5295	0.102751	6.22372	0.287076	0.440649
ENSG00000144445	KANSL1L	KAT8 regulatory NSL complex subunit 1 like	protein_coding	151050	8519	0.165515	2.53154	0.287169	0.440745
ENSG00000175061	SNHG29	small nucleolar RNA host gene 29	lncRNA	125144	7176	0.192275	6.44919	0.287261	0.440825
ENSG00000275066	SYNRG	synergin gamma	protein_coding	11276	14243	0.0948844	5.77404	0.287282	0.440825
ENSG00000267106	ZNF561-AS1	ZNF561 antisense RNA 1 (head to head)	lncRNA	NA	8073	-0.123374	0.219704	0.287411	0.440927
ENSG00000186281	GPAT2	glycerol-3-phosphate acyltransferase 2, mitochondrial	protein_coding	150763	5684	-0.220802	-0.309554	0.287429	0.440927
ENSG00000114021	NIT2	nitrilase family member 2	protein_coding	56954	9226	0.0862981	3.23878	0.287441	0.440927
ENSG00000132912	DCTN4	dynactin subunit 4	protein_coding	51164	6403	0.0804527	4.58527	0.287597	0.441092
ENSG00000100890	PRORP	protein only RNase P catalytic subunit	protein_coding	9692	6990	0.0808359	4.38384	0.28761	0.441092
ENSG00000160255	ITGB2	integrin subunit beta 2	protein_coding	3689	6869	-0.0830847	9.52653	0.287705	0.441191
ENSG00000149577	SIDT2	SID1 transmembrane family member 2	protein_coding	51092	9058	-0.0918617	5.65176	0.287765	0.441229
ENSG00000168434	COG7	component of oligomeric golgi complex 7	protein_coding	91949	4352	-0.0870037	3.04104	0.287791	0.441229
ENSG00000278206	AL031320.2	novel transcript	lncRNA	NA	2079	0.233489	-0.0646114	0.28792	0.44138
ENSG00000276234	TADA2A	transcriptional adaptor 2A	protein_coding	6871	5637	-0.0602617	3.12205	0.287959	0.441391
ENSG00000117228	GBP1	guanylate binding protein 1	protein_coding	2633	4862	0.146449	6.13707	0.288119	0.44159
ENSG00000284252	MIR4444-1	microRNA 4444-1	miRNA	100616394	74	0.182369	-0.433682	0.288164	0.441612
ENSG00000134153	EMC7	ER membrane protein complex subunit 7	protein_coding	56851	1452	-0.0737831	4.13942	0.288327	0.441814
ENSG00000153936	HS2ST1	heparan sulfate 2-O-sulfotransferase 1	protein_coding	9653	7426	0.121869	3.7202	0.288502	0.442035
ENSG00000112874	NUDT12	nudix hydrolase 12	protein_coding	83594	4301	0.281237	-0.931554	0.288608	0.44215
ENSG00000269821	KCNQ1OT1	KCNQ1 opposite strand/antisense transcript 1	lncRNA	10984	91667	0.21842	0.390206	0.288725	0.442282
ENSG00000215788	TNFRSF25	TNF receptor superfamily member 25	protein_coding	8718	4263	0.0940132	5.75404	0.288795	0.442304
ENSG00000090661	CERS4	ceramide synthase 4	protein_coding	79603	4059	-0.122769	3.85684	0.28886	0.442304
ENSG00000145220	LYAR	Ly1 antibody reactive	protein_coding	55646	2304	-0.0794953	3.44872	0.288879	0.442304
ENSG00000107816	LZTS2	leucine zipper tumor suppressor 2	protein_coding	84445	6547	-0.0938771	3.45864	0.288881	0.442304
ENSG00000136754	ABI1	abl interactor 1	protein_coding	10006	4218	0.103561	6.00515	0.288893	0.442304
ENSG00000156787	TBC1D31	TBC1 domain family member 31	protein_coding	93594	8609	0.083282	2.57895	0.288957	0.442355
ENSG00000243449	C4orf48	chromosome 4 open reading frame 48	protein_coding	401115	540	-0.20509	0.109369	0.289165	0.442625
ENSG00000198130	HIBCH	3-hydroxyisobutyryl-CoA hydrolase	protein_coding	26275	7284	0.071977	2.33535	0.2895	0.443063
ENSG00000260563	AC132872.1	novel transcript	lncRNA	NA	1195	-0.104013	3.05503	0.289512	0.443063
ENSG00000177000	MTHFR	methylenetetrahydrofolate reductase	protein_coding	4524	11513	-0.0698123	5.04149	0.289606	0.443132
ENSG00000262660	AC139530.2	novel protein	protein_coding	NA	1922	-0.149623	3.00361	0.289619	0.443132
ENSG00000257242	LINC01619	long intergenic non-protein coding RNA 1619	lncRNA	256021	4833	0.117115	0.926276	0.289676	0.443137
ENSG00000189241	TSPYL1	TSPY like 1	protein_coding	7259	9089	0.0771067	5.3275	0.289684	0.443137
ENSG00000111640	GAPDH	glyceraldehyde-3-phosphate dehydrogenase	protein_coding	2597	2396	-0.0881036	9.44371	0.2899	0.443397
ENSG00000103168	TAF1C	TATA-box binding protein associated factor, RNA polymerase I subunit C	protein_coding	9013	5577	-0.0967946	5.16677	0.289916	0.443397
ENSG00000114948	ADAM23	ADAM metallopeptidase domain 23	protein_coding	8745	6425	0.145772	0.541573	0.289979	0.443447
ENSG00000131778	CHD1L	chromodomain helicase DNA binding protein 1 like	protein_coding	9557	4301	0.0547893	4.2429	0.290103	0.443589
ENSG00000125089	SH3TC1	SH3 domain and tetratricopeptide repeats 1	protein_coding	54436	10601	-0.102823	4.97117	0.290157	0.443624
ENSG00000085382	HACE1	HECT domain and ankyrin repeat containing E3 ubiquitin protein ligase 1	protein_coding	57531	9237	0.225254	1.51157	0.290317	0.443791
ENSG00000213719	CLIC1	chloride intracellular channel 1	protein_coding	1192	1942	0.127403	8.1152	0.290328	0.443791
ENSG00000092200	RPGRIP1	RPGR interacting protein 1	protein_coding	57096	5470	0.153645	2.54191	0.290384	0.443829
ENSG00000149428	HYOU1	hypoxia up-regulated 1	protein_coding	10525	7723	-0.0910207	4.7817	0.290464	0.443884
ENSG00000284948	AC107959.4	novel transcript	lncRNA	254896	1242	-0.130741	5.97454	0.290482	0.443884
ENSG00000147679	UTP23	UTP23 small subunit processome component	protein_coding	84294	5244	0.138894	2.92791	0.290629	0.444061
ENSG00000271011	AC010680.3	novel transcript, antisense to TTN	lncRNA	NA	520	0.173873	-0.526542	0.290695	0.44411
ENSG00000272040	AC010245.2	novel transcript	lncRNA	NA	1167	-0.15747	-0.136776	0.290723	0.44411
ENSG00000272772	AC104109.3	novel protein	protein_coding	NA	483	0.0793031	5.11892	0.290822	0.444216
ENSG00000146833	TRIM4	tripartite motif containing 4	protein_coding	89122	4832	0.0766374	4.40738	0.290932	0.444334
ENSG00000127418	FGFRL1	fibroblast growth factor receptor like 1	protein_coding	53834	4342	-0.142747	2.44278	0.290961	0.444334
ENSG00000140287	HDC	histidine decarboxylase	protein_coding	3067	3895	-0.244735	1.38068	0.291022	0.444378
ENSG00000183621	ZNF438	zinc finger protein 438	protein_coding	220929	4267	-0.120876	3.95502	0.291193	0.444593
ENSG00000186951	PPARA	peroxisome proliferator activated receptor alpha	protein_coding	5465	13219	0.099507	2.79228	0.291301	0.444685
ENSG00000182700	IGIP	IgA inducing protein	protein_coding	492311	3456	0.156484	2.55689	0.291315	0.444685
ENSG00000148110	MFSD14B	major facilitator superfamily domain containing 14B	protein_coding	84641	4105	0.11628	5.52664	0.291556	0.445004
ENSG00000241886	AC112496.1	novel transcript, sense intronic to GK	lncRNA	NA	562	0.270216	0.752624	0.291636	0.44508
ENSG00000107614	TRDMT1	tRNA aspartic acid methyltransferase 1	protein_coding	1787	15453	0.0908475	2.58539	0.291916	0.445459
ENSG00000095906	NUBP2	nucleotide binding protein 2	protein_coding	10101	4947	-0.128449	4.55783	0.292054	0.445622
ENSG00000159399	HK2	hexokinase 2	protein_coding	3099	5918	0.13485	4.97549	0.292402	0.446099
ENSG00000183527	PSMG1	proteasome assembly chaperone 1	protein_coding	8624	2152	0.0986292	1.82096	0.292428	0.446099
ENSG00000143486	EIF2D	eukaryotic translation initiation factor 2D	protein_coding	1939	8066	0.0681687	4.57117	0.292504	0.44613
ENSG00000089597	GANAB	glucosidase II alpha subunit	protein_coding	23193	5030	-0.0759589	6.66648	0.292511	0.44613
ENSG00000154451	GBP5	guanylate binding protein 5	protein_coding	115362	8143	0.144479	6.99991	0.29261	0.446173
ENSG00000077514	POLD3	DNA polymerase delta 3, accessory subunit	protein_coding	10714	5501	-0.0772549	3.63962	0.292612	0.446173
ENSG00000135926	TMBIM1	transmembrane BAX inhibitor motif containing 1	protein_coding	64114	5093	-0.0601518	6.70602	0.292661	0.446173
ENSG00000280670	CCDC163	coiled-coil domain containing 163	protein_coding	126661	2757	-0.15874	0.887327	0.292663	0.446173
ENSG00000130529	TRPM4	transient receptor potential cation channel subfamily M member 4	protein_coding	54795	6604	-0.178938	0.0357488	0.292924	0.446523
ENSG00000165716	DIPK1B	divergent protein kinase domain 1B	protein_coding	138311	3394	-0.193843	0.637182	0.293153	0.446807
ENSG00000213066	CEP43	centrosomal protein 43	protein_coding	11116	15886	0.09387	3.98734	0.293199	0.446807
ENSG00000128059	PPAT	phosphoribosyl pyrophosphate amidotransferase	protein_coding	5471	5439	0.16354	1.8523	0.293203	0.446807
ENSG00000197329	PELI1	pellino E3 ubiquitin protein ligase 1	protein_coding	57162	4091	0.188871	6.17457	0.293401	0.447044
ENSG00000243960	AL390195.1	novel transcript	lncRNA	NA	861	-0.0812836	3.11168	0.293422	0.447044
ENSG00000130517	PGPEP1	pyroglutamyl-peptidase I	protein_coding	54858	7509	-0.0786525	4.86248	0.293597	0.447242
ENSG00000196172	ZNF681	zinc finger protein 681	protein_coding	148213	6497	0.230376	1.1187	0.293614	0.447242
ENSG00000119421	NDUFA8	NADH:ubiquinone oxidoreductase subunit A8	protein_coding	4702	804	-0.119951	2.85171	0.293868	0.447582
ENSG00000173531	MST1	macrophage stimulating 1	protein_coding	4485	5084	-0.117873	1.22835	0.293945	0.447602
ENSG00000280433	FP565260.6	novel protein, similar to trafficking protein particle complex 10 TRAPPC10	protein_coding	NA	5411	-0.128671	2.23271	0.293958	0.447602
ENSG00000124766	SOX4	SRY-box transcription factor 4	protein_coding	6659	4869	-0.163525	1.74995	0.293975	0.447602
ENSG00000118496	FBXO30	F-box protein 30	protein_coding	84085	9051	0.149058	3.51749	0.294066	0.447663
ENSG00000171827	ZNF570	zinc finger protein 570	protein_coding	148268	6246	0.168869	1.43154	0.294077	0.447663
ENSG00000152207	CYSLTR2	cysteinyl leukotriene receptor 2	protein_coding	57105	5372	0.164088	2.60472	0.29415	0.447726
ENSG00000136738	STAM	signal transducing adaptor molecule	protein_coding	8027	4130	-0.0933626	3.27792	0.294187	0.447736
ENSG00000032444	PNPLA6	patatin like phospholipase domain containing 6	protein_coding	10908	7161	-0.0896538	6.19718	0.294308	0.447873
ENSG00000272368	AC074032.1	novel transcript, antisense to CERS5	lncRNA	NA	1117	0.161638	1.03397	0.294369	0.447918
ENSG00000173638	SLC19A1	solute carrier family 19 member 1	protein_coding	6573	11235	-0.118991	6.21776	0.294515	0.448092
ENSG00000092841	MYL6	myosin light chain 6	protein_coding	4637	4424	0.189618	8.10161	0.294614	0.448196
ENSG00000227388	AL133410.1	novel transcript	lncRNA	NA	4094	-0.168425	0.405479	0.294716	0.448303
ENSG00000138785	INTS12	integrator complex subunit 12	protein_coding	57117	3897	-0.0806531	2.73368	0.294932	0.448584
ENSG00000125148	MT2A	metallothionein 2A	protein_coding	4502	914	-0.214883	3.5646	0.295019	0.448628
ENSG00000223891	OSER1-DT	OSER1 divergent transcript	lncRNA	100505783	9239	-0.0889251	3.5698	0.295023	0.448628
ENSG00000156162	DPY19L4	dpy-19 like 4	protein_coding	286148	7136	0.161395	2.45309	0.295124	0.448733
ENSG00000275004	ZNF280B	zinc finger protein 280B	protein_coding	140883	5311	0.213471	-0.0306548	0.295192	0.448789
ENSG00000134013	LOXL2	lysyl oxidase like 2	protein_coding	4017	5985	-0.11269	0.866017	0.29528	0.448875
ENSG00000196275	GTF2IRD2	GTF2I repeat domain containing 2	protein_coding	84163	8797	-0.0752075	2.74553	0.295352	0.448937
ENSG00000172071	EIF2AK3	eukaryotic translation initiation factor 2 alpha kinase 3	protein_coding	9451	5469	0.091472	3.3903	0.295411	0.44898
ENSG00000169249	ZRSR2	zinc finger CCCH-type, RNA binding motif and serine/arginine rich 2	protein_coding	8233	2077	-0.0852029	3.69129	0.295497	0.449048
ENSG00000128335	APOL2	apolipoprotein L2	protein_coding	23780	3417	-0.0805524	6.56854	0.295519	0.449048
ENSG00000117697	NSL1	NSL1 component of MIS12 kinetochore complex	protein_coding	25936	13867	0.0680739	4.14688	0.295745	0.449345
ENSG00000183691	NOG	noggin	protein_coding	9241	1913	-0.118222	1.45507	0.295929	0.449576
ENSG00000270605	AL353622.1	novel transcript	lncRNA	NA	1945	-0.107252	2.14827	0.296037	0.449629
ENSG00000185621	LMLN	leishmanolysin like peptidase	protein_coding	89782	8692	0.17479	0.879196	0.29607	0.449629
ENSG00000102554	KLF5	Kruppel like factor 5	protein_coding	688	3679	-0.191068	0.833493	0.296078	0.449629
ENSG00000135185	TMEM243	transmembrane protein 243	protein_coding	79161	3270	0.116774	3.76297	0.296089	0.449629
ENSG00000100154	TTC28	tetratricopeptide repeat domain 28	protein_coding	23331	12645	-0.176709	-0.8252	0.296277	0.449868
ENSG00000116729	WLS	Wnt ligand secretion mediator	protein_coding	79971	4459	-0.154269	5.04891	0.29633	0.44987
ENSG00000265401	AC093484.3	novel transcript	lncRNA	NA	461	-0.886174	-0.357999	0.296341	0.44987
ENSG00000081692	JMJD4	jumonji domain containing 4	protein_coding	65094	4315	-0.138583	2.86567	0.296405	0.449918
ENSG00000170128	GPR25	G protein-coupled receptor 25	protein_coding	2848	1198	-0.208792	-0.119588	0.296458	0.449951
ENSG00000022556	NLRP2	NLR family pyrin domain containing 2	protein_coding	55655	6313	-0.127657	2.19452	0.296629	0.450163
ENSG00000198799	LRIG2	leucine rich repeats and immunoglobulin like domains 2	protein_coding	9860	12467	0.0952496	3.84809	0.296832	0.450424
ENSG00000205927	OLIG2	oligodendrocyte transcription factor 2	protein_coding	10215	3262	0.17852	0.258814	0.296985	0.450609
ENSG00000185238	PRMT3	protein arginine methyltransferase 3	protein_coding	10196	5483	0.124371	2.17857	0.297163	0.450831
ENSG00000237172	B3GNT9	UDP-GlcNAc:betaGal beta-1,3-N-acetylglucosaminyltransferase 9	protein_coding	84752	2702	-0.102847	1.72617	0.297204	0.450845
ENSG00000211662	IGLV3-21	immunoglobulin lambda variable 3-21	IG_V_gene	NA	602	0.285066	3.13283	0.297398	0.451076
ENSG00000114904	NEK4	NIMA related kinase 4	protein_coding	6787	6393	-0.107095	3.21066	0.297431	0.451076
ENSG00000140931	CMTM3	CKLF like MARVEL transmembrane domain containing 3	protein_coding	123920	3123	-0.0614897	5.7473	0.29745	0.451076
ENSG00000170468	RIOX1	ribosomal oxygenase 1	protein_coding	79697	2462	-0.077769	2.90961	0.297519	0.451133
ENSG00000161960	EIF4A1	eukaryotic translation initiation factor 4A1	protein_coding	1973	5199	-0.0755568	7.40245	0.297604	0.451214
ENSG00000237649	KIFC1	kinesin family member C1	protein_coding	3833	3030	0.235864	-0.158154	0.297781	0.451436
ENSG00000276289	KCNE1B	potassium voltage-gated channel subfamily E regulatory subunit 1B	protein_coding	102723475	3649	-0.155489	-0.0149997	0.297876	0.451531
ENSG00000267520	AC010733.1	novel transcript	lncRNA	NA	5702	0.168843	3.99244	0.298106	0.451794
ENSG00000169129	AFAP1L2	actin filament associated protein 1 like 2	protein_coding	84632	5789	0.10013	0.819962	0.298112	0.451794
ENSG00000080823	MOK	MOK protein kinase	protein_coding	5891	10986	-0.14599	-0.0296876	0.298189	0.451863
ENSG00000105048	TNNT1	troponin T1, slow skeletal type	protein_coding	7138	2119	-0.191738	0.0421049	0.298408	0.452146
ENSG00000244045	TMEM199	transmembrane protein 199	protein_coding	147007	4559	-0.0541835	3.98303	0.298474	0.4522
ENSG00000044574	HSPA5	heat shock protein family A (Hsp70) member 5	protein_coding	3309	3921	0.0778049	6.65732	0.298595	0.452335
ENSG00000277577	AL353804.6	NULL	misc_RNA	NA	126	0.703656	-1.74225	0.298639	0.452353
ENSG00000225830	ERCC6	ERCC excision repair 6, chromatin remodeling factor	protein_coding	2074	17719	0.0894347	3.35687	0.298738	0.452455
ENSG00000075975	MKRN2	makorin ring finger protein 2	protein_coding	23609	9783	0.146087	4.30125	0.298876	0.452617
ENSG00000271795	AC011337.1	novel transcript, antisense to FAT2	lncRNA	NA	3317	-0.146145	-0.189554	0.299078	0.452875
ENSG00000075856	SART3	spliceosome associated factor 3, U4/U6 recycling protein	protein_coding	9733	7637	-0.0613438	4.82358	0.299123	0.452896
ENSG00000181007	ZFP82	ZFP82 zinc finger protein	protein_coding	284406	9214	0.105658	1.82693	0.299155	0.452896
ENSG00000115687	PASK	PAS domain containing serine/threonine kinase	protein_coding	23178	10665	0.0751105	4.64274	0.299232	0.452965
ENSG00000060762	MPC1	mitochondrial pyruvate carrier 1	protein_coding	51660	1546	-0.0727096	3.47187	0.299281	0.452991
ENSG00000083544	TDRD3	tudor domain containing 3	protein_coding	81550	7823	0.0840008	2.84237	0.299368	0.453032
ENSG00000141380	SS18	SS18 subunit of BAF chromatin remodeling complex	protein_coding	6760	6144	0.0920403	4.68467	0.299379	0.453032
ENSG00000175895	PLEKHF2	pleckstrin homology and FYVE domain containing 2	protein_coding	79666	3157	0.166733	4.25963	0.299402	0.453032
ENSG00000152382	TADA1	transcriptional adaptor 1	protein_coding	117143	2900	0.102477	2.3758	0.299599	0.453282
ENSG00000161791	FMNL3	formin like 3	protein_coding	91010	13415	0.0556103	5.19964	0.299662	0.453319
ENSG00000112195	TREML2	triggering receptor expressed on myeloid cells like 2	protein_coding	79865	3785	-0.0763578	6.16574	0.299687	0.453319
ENSG00000154655	L3MBTL4	L3MBTL histone methyl-lysine binding protein 4	protein_coding	91133	7959	0.128492	-0.446773	0.29972	0.453321
ENSG00000197057	DTHD1	death domain containing 1	protein_coding	401124	7379	0.193015	1.63537	0.299834	0.453446
ENSG00000115267	IFIH1	interferon induced with helicase C domain 1	protein_coding	64135	5094	0.136585	4.41831	0.299982	0.453622
ENSG00000135596	MICAL1	microtubule associated monooxygenase, calponin and LIM domain containing 1	protein_coding	64780	6841	-0.0773602	7.20017	0.300493	0.454348
ENSG00000168610	STAT3	signal transducer and activator of transcription 3	protein_coding	6774	11208	-0.0823699	7.59754	0.300538	0.454367
ENSG00000169972	PUSL1	pseudouridine synthase like 1	protein_coding	126789	2459	-0.137039	2.24914	0.300643	0.454478
ENSG00000112655	PTK7	protein tyrosine kinase 7 (inactive)	protein_coding	5754	8985	-0.106297	0.518074	0.300821	0.454654
ENSG00000080200	CRYBG3	crystallin beta-gamma domain containing 3	protein_coding	131544	10979	0.101834	2.82529	0.300823	0.454654
ENSG00000248429	FAM198B-AS1	FAM198B antisense RNA 1	lncRNA	285505	5639	0.146124	0.985052	0.300854	0.454654
ENSG00000120029	ARMH3	armadillo like helical domain containing 3	protein_coding	79591	4747	-0.0703438	4.30196	0.301176	0.455092
ENSG00000227345	PARG	poly(ADP-ribose) glycohydrolase	protein_coding	8505	5129	0.0683256	3.26945	0.301221	0.455113
ENSG00000010072	SPRTN	SprT-like N-terminal domain	protein_coding	83932	5906	0.117167	2.23139	0.30144	0.455365
ENSG00000132801	ZSWIM3	zinc finger SWIM-type containing 3	protein_coding	140831	2776	-0.0838913	1.96166	0.301452	0.455365
ENSG00000139641	ESYT1	extended synaptotagmin 1	protein_coding	23344	5285	-0.0965728	6.7501	0.301562	0.455453
ENSG00000130511	SSBP4	single stranded DNA binding protein 4	protein_coding	170463	2974	-0.124099	5.02189	0.301573	0.455453
ENSG00000116525	TRIM62	tripartite motif containing 62	protein_coding	55223	3976	-0.100276	3.18286	0.301633	0.455495
ENSG00000148356	LRSAM1	leucine rich repeat and sterile alpha motif containing 1	protein_coding	90678	9867	-0.0872749	4.42736	0.301688	0.45553
ENSG00000188352	FOCAD	focadhesin	protein_coding	54914	10036	-0.0760078	2.99337	0.301818	0.455679
ENSG00000181817	LSM10	LSM10, U7 small nuclear RNA associated	protein_coding	84967	1506	-0.139436	4.60427	0.301887	0.455734
ENSG00000108588	CCDC47	coiled-coil domain containing 47	protein_coding	57003	4354	0.0876307	4.43568	0.301929	0.455739
ENSG00000283549	AC007161.3	novel transcript	lncRNA	NA	637	0.168733	0.421467	0.301962	0.455739
ENSG00000276317	AL357033.3	novel transcript, antisense to SLCO4A1	lncRNA	NA	614	-0.151767	-0.0723114	0.301985	0.455739
ENSG00000100441	KHNYN	KH and NYN domain containing	protein_coding	23351	8024	0.0528912	6.50376	0.30208	0.455834
ENSG00000274272	AC069281.2	novel transcript	lncRNA	NA	4401	-0.0917432	7.80538	0.30221	0.455983
ENSG00000273002	AL355388.1	uncharacterized LOC107985209	lncRNA	107985209	2157	-0.0923454	1.63594	0.302801	0.456826
ENSG00000132207	SLX1A	SLX1 homolog A, structure-specific endonuclease subunit	protein_coding	548593	2476	-0.100925	4.28424	0.302915	0.456921
ENSG00000232098	AC012313.1	novel transcript	lncRNA	NA	3417	0.0906262	2.10347	0.302927	0.456921
ENSG00000239672	NME1	NME/NM23 nucleoside diphosphate kinase 1	protein_coding	4830	3415	0.202172	2.18219	0.302974	0.456943
ENSG00000181026	AEN	apoptosis enhancing nuclease	protein_coding	64782	5976	0.0794077	3.81847	0.303109	0.457099
ENSG00000012779	ALOX5	arachidonate 5-lipoxygenase	protein_coding	240	3730	-0.0673382	8.0663	0.303146	0.457106
ENSG00000090565	RAB11FIP3	RAB11 family interacting protein 3	protein_coding	9727	6287	-0.0840543	3.80069	0.303418	0.457424
ENSG00000135250	SRPK2	SRSF protein kinase 2	protein_coding	6733	6366	0.0990691	5.55619	0.30342	0.457424
ENSG00000211696	TRGV8	T cell receptor gamma variable 8	TR_V_gene	NA	468	0.129658	-0.258196	0.303455	0.457429
ENSG00000120709	FAM53C	family with sequence similarity 53 member C	protein_coding	51307	7051	-0.077484	6.64672	0.303736	0.457804
ENSG00000075188	NUP37	nucleoporin 37	protein_coding	79023	3488	0.123345	2.33528	0.303799	0.457851
ENSG00000104131	EIF3J	eukaryotic translation initiation factor 3 subunit J	protein_coding	8669	3127	0.0864835	4.14832	0.304023	0.45814
ENSG00000176871	WSB2	WD repeat and SOCS box containing 2	protein_coding	55884	4623	-0.0556555	4.8414	0.304138	0.458266
ENSG00000286724	AL732509.1	novel transcript, antisense to ADGRG2and PHKA2	lncRNA	101928415	5260	0.146669	-0.293922	0.304273	0.45842
ENSG00000163464	CXCR1	C-X-C motif chemokine receptor 1	protein_coding	3577	2459	-0.0824198	9.15609	0.304444	0.458631
ENSG00000119699	TGFB3	transforming growth factor beta 3	protein_coding	7043	5223	0.110583	0.913041	0.304598	0.458767
ENSG00000183092	BEGAIN	brain enriched guanylate kinase associated	protein_coding	57596	7878	-0.11873	0.324471	0.304599	0.458767
ENSG00000171219	CDC42BPG	CDC42 binding protein kinase gamma	protein_coding	55561	6531	-0.116349	1.5723	0.304761	0.458897
ENSG00000197756	RPL37A	ribosomal protein L37a	protein_coding	6168	6205	0.137722	7.7837	0.304779	0.458897
ENSG00000067365	METTL22	methyltransferase like 22	protein_coding	79091	8254	0.069395	3.19577	0.304781	0.458897
ENSG00000104885	DOT1L	DOT1 like histone lysine methyltransferase	protein_coding	84444	11488	-0.100192	4.43838	0.304814	0.458899
ENSG00000110435	PDHX	pyruvate dehydrogenase complex component X	protein_coding	8050	3720	0.10639	2.30054	0.305043	0.459193
ENSG00000140983	RHOT2	ras homolog family member T2	protein_coding	89941	5155	0.0872188	6.15392	0.305104	0.459193
ENSG00000173848	NET1	neuroepithelial cell transforming 1	protein_coding	10276	4762	0.103678	1.8535	0.305105	0.459193
ENSG00000197405	C5AR1	complement C5a receptor 1	protein_coding	728	2964	-0.0891029	8.21058	0.305366	0.459538
ENSG00000262332	AC136624.1	novel transcript, antisense to ABCC6	lncRNA	NA	542	-0.200464	-0.34639	0.305449	0.459613
ENSG00000075223	SEMA3C	semaphorin 3C	protein_coding	10512	6100	0.241758	1.12931	0.305625	0.45983
ENSG00000163900	TMEM41A	transmembrane protein 41A	protein_coding	90407	8668	-0.0617364	2.78937	0.305815	0.46004
ENSG00000145439	CBR4	carbonyl reductase 4	protein_coding	84869	5110	0.113847	3.50455	0.305828	0.46004
ENSG00000156030	MIDEAS	mitotic deacetylase associated SANT domain protein	protein_coding	91748	13484	0.129448	5.06891	0.306029	0.460294
ENSG00000107819	SFXN3	sideroflexin 3	protein_coding	81855	4631	-0.0561747	4.74417	0.306078	0.46032
ENSG00000123104	ITPR2	inositol 1,4,5-trisphosphate receptor type 2	protein_coding	3709	13909	0.0844094	4.23933	0.306501	0.460868
ENSG00000127337	YEATS4	YEATS domain containing 4	protein_coding	8089	1781	0.136631	1.83169	0.306507	0.460868
ENSG00000158859	ADAMTS4	ADAM metallopeptidase with thrombospondin type 1 motif 4	protein_coding	9507	10338	0.190582	-0.669221	0.306587	0.460878
ENSG00000029639	TFB1M	transcription factor B1, mitochondrial	protein_coding	51106	4111	-0.0693104	2.34157	0.306596	0.460878
ENSG00000175727	MLXIP	MLX interacting protein	protein_coding	22877	13868	-0.0776146	6.18061	0.30661	0.460878
ENSG00000204525	HLA-C	major histocompatibility complex, class I, C	protein_coding	3107	2507	0.0646073	11.6924	0.306711	0.460981
ENSG00000162889	MAPKAPK2	MAPK activated protein kinase 2	protein_coding	9261	4232	-0.0668765	6.30685	0.306825	0.461105
ENSG00000174738	NR1D2	nuclear receptor subfamily 1 group D member 2	protein_coding	9975	5793	0.137001	4.06907	0.306913	0.461189
ENSG00000174007	CEP19	centrosomal protein 19	protein_coding	84984	2158	0.118898	4.01772	0.307654	0.462254
ENSG00000211900	IGHJ6	immunoglobulin heavy joining 6	IG_J_gene	NA	61	0.223523	3.60362	0.30791	0.46259
ENSG00000175595	ERCC4	ERCC excision repair 4, endonuclease catalytic subunit	protein_coding	2072	8466	0.12686	2.19612	0.308073	0.462786
ENSG00000277739	5_8S_rRNA	5.8S ribosomal RNA	rRNA	NA	153	-0.45585	0.183661	0.308231	0.462873
ENSG00000150403	TMCO3	transmembrane and coiled-coil domains 3	protein_coding	55002	10381	0.102885	4.321	0.30824	0.462873
ENSG00000134815	DHX34	DExH-box helicase 34	protein_coding	9704	5662	-0.0878084	6.38853	0.308252	0.462873
ENSG00000176018	LYSMD3	LysM domain containing 3	protein_coding	116068	4459	0.206608	3.78588	0.308286	0.462873
ENSG00000117139	KDM5B	lysine demethylase 5B	protein_coding	10765	24899	-0.0737637	4.63562	0.308292	0.462873
ENSG00000211791	TRAV13-2	T cell receptor alpha variable 13-2	TR_V_gene	NA	410	-0.112785	1.0897	0.308375	0.462949
ENSG00000272669	AL021707.6	novel transcript, antisense to SUN2	lncRNA	NA	491	-0.140484	2.34387	0.308484	0.463065
ENSG00000170144	HNRNPA3	heterogeneous nuclear ribonucleoprotein A3	protein_coding	220988	6671	0.0862333	6.70844	0.308789	0.463475
ENSG00000273449	AC093788.1	novel transcript	lncRNA	NA	927	-0.189052	-0.381316	0.308923	0.463627
ENSG00000265257	AP005263.1	novel transcript	lncRNA	NA	1050	0.118977	3.96716	0.308977	0.463659
ENSG00000164944	VIRMA	vir like m6A methyltransferase associated	protein_coding	25962	10775	0.0530116	4.94209	0.309122	0.463828
ENSG00000196712	NF1	neurofibromin 1	protein_coding	4763	27130	0.103161	4.20062	0.309409	0.46421
ENSG00000149196	HIKESHI	heat shock protein nuclear import factor hikeshi	protein_coding	51501	3433	0.104805	3.35048	0.309509	0.464312
ENSG00000178718	RPP25	ribonuclease P and MRP subunit p25	protein_coding	54913	2355	-0.153766	1.13296	0.30963	0.464446
ENSG00000175575	PAAF1	proteasomal ATPase associated factor 1	protein_coding	80227	7922	-0.0922095	2.46931	0.309686	0.464481
ENSG00000162688	AGL	amylo-alpha-1, 6-glucosidase, 4-alpha-glucanotransferase	protein_coding	178	8157	0.185232	3.1186	0.310015	0.4649
ENSG00000254093	PINX1	PIN2 (TERF1) interacting telomerase inhibitor 1	protein_coding	54984	2804	-0.0992522	1.79548	0.31003	0.4649
ENSG00000247137	AP000873.2	novel transcript	lncRNA	NA	3418	0.250308	0.0735045	0.310292	0.465181
ENSG00000010295	IFFO1	intermediate filament family orphan 1	protein_coding	25900	4945	0.06855	5.4526	0.3103	0.465181
ENSG00000248487	ABHD14A	abhydrolase domain containing 14A	protein_coding	25864	2378	-0.137924	2.70157	0.310315	0.465181
ENSG00000137494	ANKRD42	ankyrin repeat domain 42	protein_coding	338699	6751	-0.091906	2.12266	0.310422	0.465238
ENSG00000151376	ME3	malic enzyme 3	protein_coding	10873	3838	0.159332	-0.142951	0.310438	0.465238
ENSG00000092295	TGM1	transglutaminase 1	protein_coding	7051	3735	-0.142519	0.404479	0.31045	0.465238
ENSG00000107560	RAB11FIP2	RAB11 family interacting protein 2	protein_coding	22841	6507	0.188312	3.10997	0.310582	0.465387
ENSG00000129518	EAPP	E2F associated phosphoprotein	protein_coding	55837	2021	0.0993651	4.36838	0.310647	0.465435
ENSG00000165283	STOML2	stomatin like 2	protein_coding	30968	1806	-0.115493	4.06779	0.310802	0.465619
ENSG00000156026	MCU	mitochondrial calcium uniporter	protein_coding	90550	4533	0.0785383	3.78347	0.310942	0.46578
ENSG00000176619	LMNB2	lamin B2	protein_coding	84823	5395	-0.0976413	3.54922	0.310994	0.46581
ENSG00000152433	ZNF547	zinc finger protein 547	protein_coding	284306	3568	0.174902	0.499113	0.31111	0.465935
ENSG00000107937	GTPBP4	GTP binding protein 4	protein_coding	23560	6121	0.0651486	3.93136	0.311171	0.465978
ENSG00000141552	ANAPC11	anaphase promoting complex subunit 11	protein_coding	51529	4027	-0.129813	3.57888	0.311287	0.466069
ENSG00000243155	AL162431.1	novel transcript	lncRNA	NA	2424	-0.107033	2.27374	0.311297	0.466069
ENSG00000148154	UGCG	UDP-glucose ceramide glucosyltransferase	protein_coding	7357	4567	0.136351	4.46636	0.311457	0.466251
ENSG00000211951	IGHV2-26	immunoglobulin heavy variable 2-26	IG_V_gene	NA	381	0.198806	-0.886981	0.311515	0.466251
ENSG00000124593	AL365205.1	novel protein	protein_coding	NA	4479	0.158196	4.56829	0.311516	0.466251
ENSG00000160949	TONSL	tonsoku like, DNA repair protein	protein_coding	4796	7107	-0.137398	1.66028	0.311773	0.466587
ENSG00000177868	SVBP	small vasohibin binding protein	protein_coding	374969	1353	-0.119325	2.5081	0.311934	0.466737
ENSG00000189409	MMP23B	matrix metallopeptidase 23B	protein_coding	8510	2205	-0.156838	-0.577204	0.311962	0.466737
ENSG00000266714	MYO15B	myosin XVB	protein_coding	80022	13109	-0.109814	6.67239	0.311971	0.466737
ENSG00000156973	PDE6D	phosphodiesterase 6D	protein_coding	5147	2824	-0.0804271	3.12785	0.312034	0.466758
ENSG00000284956	AC107959.5	novel protein	protein_coding	NA	581	-0.111107	6.537	0.31205	0.466758
ENSG00000214106	PAXIP1-AS2	PAXIP1 antisense RNA 2	lncRNA	NA	8880	0.13068	3.02281	0.312435	0.467286
ENSG00000147231	RADX	RPA1 related single stranded DNA binding protein, X-linked	protein_coding	55086	4850	0.210861	1.11632	0.312492	0.467322
ENSG00000106638	TBL2	transducin beta like 2	protein_coding	26608	6396	-0.0803277	3.39108	0.312805	0.467742
ENSG00000204822	MRPL53	mitochondrial ribosomal protein L53	protein_coding	116540	685	-0.149142	3.25585	0.312922	0.467867
ENSG00000164889	SLC4A2	solute carrier family 4 member 2	protein_coding	6522	7570	-0.086492	4.88277	0.312967	0.467886
ENSG00000214265	AC124312.1	novel protein	protein_coding	NA	1590	-0.0928796	4.73391	0.313126	0.468075
ENSG00000168827	GFM1	G elongation factor mitochondrial 1	protein_coding	85476	11789	-0.0781662	3.63459	0.313213	0.468156
ENSG00000197948	FCHSD1	FCH and double SH3 domains 1	protein_coding	89848	6072	-0.0710109	5.75897	0.313384	0.468363
ENSG00000187116	LILRA5	leukocyte immunoglobulin like receptor A5	protein_coding	353514	1787	-0.129144	6.7809	0.313421	0.468371
ENSG00000126353	CCR7	C-C motif chemokine receptor 7	protein_coding	1236	2508	-0.112159	6.79858	0.313548	0.468512
ENSG00000135387	CAPRIN1	cell cycle associated protein 1	protein_coding	4076	9095	0.0747589	6.25025	0.313661	0.46863
ENSG00000278834	AC073508.3	novel transcript, antisense to SMARCE1	lncRNA	NA	1419	-0.130906	0.226145	0.313743	0.468705
ENSG00000265975	AC002091.1	novel transcript	lncRNA	NA	557	-0.135274	0.700824	0.314091	0.469175
ENSG00000138449	SLC40A1	solute carrier family 40 member 1	protein_coding	30061	4218	0.127087	5.95063	0.314133	0.469189
ENSG00000285897	AC004687.2	novel transcript	protein_coding	NA	5828	-0.104938	5.89654	0.314357	0.469475
ENSG00000005206	SPPL2B	signal peptide peptidase like 2B	protein_coding	56928	7419	-0.108378	5.26836	0.314408	0.469503
ENSG00000277117	FP565260.3	ICOS ligand	protein_coding	102723996	3357	-0.108409	1.71074	0.314492	0.469534
ENSG00000163516	ANKZF1	ankyrin repeat and zinc finger peptidyl tRNA hydrolase 1	protein_coding	55139	6103	-0.0655085	5.81853	0.314494	0.469534
ENSG00000177738	AC025171.1	novel transcript, sense overlapping to ANXA2R	lncRNA	648987	4311	0.099498	1.50949	0.314651	0.469719
ENSG00000186130	ZBTB6	zinc finger and BTB domain containing 6	protein_coding	10773	4099	0.161142	3.35436	0.314775	0.469856
ENSG00000111961	SASH1	SAM and SH3 domain containing 1	protein_coding	23328	10896	-0.145223	0.750252	0.314823	0.469878
ENSG00000132185	FCRLA	Fc receptor like A	protein_coding	84824	3275	-0.0776524	3.89816	0.314881	0.469916
ENSG00000198740	ZNF652	zinc finger protein 652	protein_coding	22834	11813	-0.076924	5.91069	0.315104	0.4702
ENSG00000108465	CDK5RAP3	CDK5 regulatory subunit associated protein 3	protein_coding	80279	6077	-0.0768733	6.76444	0.315265	0.470246
ENSG00000285476	AC139491.7	novel transcript	protein_coding	NA	4334	0.139622	1.96199	0.31527	0.470246
ENSG00000176371	ZSCAN2	zinc finger and SCAN domain containing 2	protein_coding	54993	4878	-0.0803864	1.7682	0.315325	0.470246
ENSG00000105298	CACTIN	cactin, spliceosome C complex subunit	protein_coding	58509	5948	-0.0748864	4.14013	0.315347	0.470246
ENSG00000226822	LINC02785	long intergenic non-protein coding RNA 2785	lncRNA	NA	4132	0.156706	-0.538421	0.315361	0.470246
ENSG00000173674	EIF1AX	eukaryotic translation initiation factor 1A X-linked	protein_coding	1964	4414	0.146325	4.27493	0.315363	0.470246
ENSG00000155629	PIK3AP1	phosphoinositide-3-kinase adaptor protein 1	protein_coding	118788	5688	0.126181	6.48084	0.315364	0.470246
ENSG00000085721	RRN3	RRN3 homolog, RNA polymerase I transcription factor	protein_coding	54700	4139	0.124756	3.88238	0.315485	0.470377
ENSG00000258555	SPECC1L-ADORA2A	SPECC1L-ADORA2A readthrough (NMD candidate)	protein_coding	NA	6204	-0.0755655	5.13949	0.315581	0.470461
ENSG00000088812	ATRN	attractin	protein_coding	8455	8771	-0.0957864	3.49869	0.315634	0.470461
ENSG00000184164	CRELD2	cysteine rich with EGF like domains 2	protein_coding	79174	5166	-0.0758915	3.57401	0.315653	0.470461
ENSG00000154358	OBSCN	obscurin, cytoskeletal calmodulin and titin-interacting RhoGEF	protein_coding	84033	39568	-0.129394	4.26254	0.315707	0.470461
ENSG00000260233	ZNRD2-AS1	ZNRD2 antisense RNA 1 (head to head)	lncRNA	NA	1942	0.102866	1.09804	0.31571	0.470461
ENSG00000204599	TRIM39	tripartite motif containing 39	protein_coding	56658	4226	-0.0570917	4.25119	0.315738	0.470461
ENSG00000118804	STBD1	starch binding domain 1	protein_coding	8987	3420	0.0955266	1.01278	0.315828	0.470473
ENSG00000107362	ABHD17B	abhydrolase domain containing 17B, depalmitoylase	protein_coding	51104	3221	-0.090731	3.04375	0.315855	0.470473
ENSG00000156876	SASS6	SAS-6 centriolar assembly protein	protein_coding	163786	3972	0.187336	1.30134	0.315861	0.470473
ENSG00000287737	AC132872.5	novel transcript	lncRNA	NA	4273	0.125811	0.871225	0.315877	0.470473
ENSG00000104714	ERICH1	glutamate rich 1	protein_coding	157697	9711	0.0743773	4.35923	0.31602	0.470589
ENSG00000271335	AL117336.2	novel transcript, antisense to CCNY	lncRNA	NA	1426	-0.124931	0.479221	0.31602	0.470589
ENSG00000248367	AC008610.1	novel transcript	lncRNA	NA	393	-0.14011	0.258737	0.31612	0.470689
ENSG00000140995	DEF8	differentially expressed in FDCP 8 homolog	protein_coding	54849	5793	0.0754095	7.01234	0.316233	0.470807
ENSG00000166341	DCHS1	dachsous cadherin-related 1	protein_coding	8642	10713	-0.119274	2.22362	0.316269	0.470813
ENSG00000179832	MROH1	maestro heat like repeat family member 1	protein_coding	727957	10903	-0.109495	4.5423	0.316387	0.470939
ENSG00000212978	AC016747.1	novel transcript	lncRNA	339803	3109	-0.102211	1.08722	0.316546	0.471128
ENSG00000172059	KLF11	Kruppel like factor 11	protein_coding	8462	4594	0.0749462	3.44568	0.316655	0.471219
ENSG00000183734	ASCL2	achaete-scute family bHLH transcription factor 2	protein_coding	430	1852	-0.151325	1.54838	0.316692	0.471219
ENSG00000165675	ENOX2	ecto-NOX disulfide-thiol exchanger 2	protein_coding	10495	4279	0.0954743	2.33152	0.316706	0.471219
ENSG00000158793	NIT1	nitrilase 1	protein_coding	4817	3794	-0.0603592	4.32784	0.316774	0.471271
ENSG00000119711	ALDH6A1	aldehyde dehydrogenase 6 family member A1	protein_coding	4329	6682	-0.0935003	2.55934	0.316862	0.471311
ENSG00000175066	GK5	glycerol kinase 5	protein_coding	256356	12143	0.155797	3.76413	0.316866	0.471311
ENSG00000100578	KIAA0586	KIAA0586	protein_coding	9786	17733	0.0788528	3.58207	0.316932	0.471359
ENSG00000196449	YRDC	yrdC N6-threonylcarbamoyltransferase domain containing	protein_coding	79693	1848	-0.0661358	2.32234	0.317467	0.472107
ENSG00000121691	CAT	catalase	protein_coding	847	3579	0.0660728	7.1989	0.317824	0.472588
ENSG00000274419	TBC1D3D	TBC1 domain family member 3D	protein_coding	101060389	2116	-0.160456	-0.0311085	0.318084	0.472889
ENSG00000146828	SLC12A9	solute carrier family 12 member 9	protein_coding	56996	8901	0.0707851	7.75053	0.318092	0.472889
ENSG00000268516	AC020915.2	novel transcript, antisense to ZNF544	lncRNA	105372482	2708	0.116596	-0.22213	0.318392	0.473231
ENSG00000155657	TTN	titin	protein_coding	7273	118976	0.155589	2.69015	0.31842	0.473231
ENSG00000117868	ESYT2	extended synaptotagmin 2	protein_coding	57488	7098	0.0810148	6.01654	0.318421	0.473231
ENSG00000198574	SH2D1B	SH2 domain containing 1B	protein_coding	117157	2795	-0.122083	3.40221	0.318509	0.473313
ENSG00000105677	TMEM147	transmembrane protein 147	protein_coding	10430	1927	-0.123462	3.75847	0.318636	0.473453
ENSG00000061936	SFSWAP	splicing factor SWAP	protein_coding	6433	10158	-0.0542858	5.01622	0.318765	0.473553
ENSG00000189068	VSTM1	V-set and transmembrane domain containing 1	protein_coding	284415	1405	-0.0945734	3.24484	0.318769	0.473553
ENSG00000110057	UNC93B1	unc-93 homolog B1, TLR signaling regulator	protein_coding	81622	3536	-0.0989685	6.22323	0.318863	0.473615
ENSG00000229807	XIST	X inactive specific transcript	lncRNA	7503	25266	0.508252	3.18202	0.318877	0.473615
ENSG00000256271	CACNA1C-AS2	CACNA1C antisense RNA 2	lncRNA	100874235	609	-0.144208	0.179555	0.318955	0.473682
ENSG00000132646	PCNA	proliferating cell nuclear antigen	protein_coding	5111	1403	0.106281	4.09161	0.319083	0.473817
ENSG00000104205	SGK3	serum/glucocorticoid regulated kinase family member 3	protein_coding	23678	5691	0.103621	3.65194	0.319134	0.473817
ENSG00000107077	KDM4C	lysine demethylase 4C	protein_coding	23081	10323	0.0752211	4.24371	0.319145	0.473817
ENSG00000155660	PDIA4	protein disulfide isomerase family A member 4	protein_coding	9601	3298	0.0760888	5.00531	0.319211	0.473866
ENSG00000104915	STX10	syntaxin 10	protein_coding	8677	1796	-0.112059	6.07306	0.319331	0.473995
ENSG00000142303	ADAMTS10	ADAM metallopeptidase with thrombospondin type 1 motif 10	protein_coding	81794	5705	-0.108624	3.36486	0.319651	0.474421
ENSG00000269226	TMSB15B	thymosin beta 15B	protein_coding	286527	3061	0.166586	-0.300748	0.319734	0.474496
ENSG00000033327	GAB2	GRB2 associated binding protein 2	protein_coding	9846	6775	0.100427	6.51911	0.319942	0.474708
ENSG00000283208	AC001226.2	novel protein	protein_coding	NA	6145	0.10934	1.52525	0.319944	0.474708
ENSG00000274020	LINC01138	long intergenic non-protein coding RNA 1138	lncRNA	NA	7757	0.0663836	3.90977	0.320018	0.474769
ENSG00000111181	SLC6A12	solute carrier family 6 member 12	protein_coding	6539	5280	-0.187399	1.34692	0.320077	0.474792
ENSG00000139505	MTMR6	myotubularin related protein 6	protein_coding	9107	5779	0.133512	4.89067	0.320099	0.474792
ENSG00000090470	PDCD7	programmed cell death 7	protein_coding	10081	3235	0.0662746	3.49074	0.32021	0.474907
ENSG00000157551	KCNJ15	potassium inwardly rectifying channel subfamily J member 15	protein_coding	3772	10342	0.0951864	7.3901	0.320317	0.475016
ENSG00000089050	RBBP9	RB binding protein 9, serine hydrolase	protein_coding	10741	3843	0.0812162	2.53937	0.320541	0.4753
ENSG00000182107	TMEM30B	transmembrane protein 30B	protein_coding	161291	4392	-0.16581	-0.474865	0.320617	0.475363
ENSG00000267508	ZNF285	zinc finger protein 285	protein_coding	26974	6866	0.144658	-0.139168	0.320767	0.475537
ENSG00000137288	UQCC2	ubiquinol-cytochrome c reductase complex assembly factor 2	protein_coding	84300	4689	0.0910272	3.10869	0.320968	0.475764
ENSG00000204634	TBC1D8	TBC1 domain family member 8	protein_coding	11138	6417	-0.0832869	3.75733	0.320987	0.475764
ENSG00000115526	CHST10	carbohydrate sulfotransferase 10	protein_coding	9486	4499	-0.123741	0.581308	0.321154	0.475947
ENSG00000113319	RASGRF2	Ras protein specific guanine nucleotide releasing factor 2	protein_coding	5924	11032	0.0866396	3.24517	0.321177	0.475947
ENSG00000165660	ABRAXAS2	abraxas 2, BRISC complex subunit	protein_coding	23172	2955	0.0706895	3.49681	0.321283	0.476056
ENSG00000174799	CEP135	centrosomal protein 135	protein_coding	9662	8638	0.171996	2.81937	0.321369	0.476096
ENSG00000244731	C4A	complement C4A (Rodgers blood group)	protein_coding	720	7158	-0.119571	0.479381	0.321441	0.476096
ENSG00000115165	CYTIP	cytohesin 1 interacting protein	protein_coding	9595	3384	0.0627862	6.76857	0.321444	0.476096
ENSG00000164683	HEY1	hes related family bHLH transcription factor with YRPW motif 1	protein_coding	23462	5487	-0.193961	-0.308592	0.321493	0.476096
ENSG00000093167	LRRFIP2	LRR binding FLII interacting protein 2	protein_coding	9209	10674	-0.0753354	4.53437	0.321505	0.476096
ENSG00000101347	SAMHD1	SAM and HD domain containing deoxynucleoside triphosphate triphosphohydrolase 1	protein_coding	25939	10747	0.0865176	7.94251	0.321509	0.476096
ENSG00000224373	IGHV4-59	immunoglobulin heavy variable 4-59	IG_V_gene	NA	495	0.177166	2.91988	0.321764	0.476424
ENSG00000174749	FAM241A	family with sequence similarity 241 member A	protein_coding	132720	8844	-0.14179	2.59499	0.321813	0.476425
ENSG00000155093	PTPRN2	protein tyrosine phosphatase receptor type N2	protein_coding	5799	4868	0.0789919	2.21266	0.32184	0.476425
ENSG00000133943	DGLUCY	D-glutamate cyclase	protein_coding	80017	7212	0.0624896	6.29143	0.321864	0.476425
ENSG00000236753	MKLN1-AS	MKLN1 antisense RNA	lncRNA	100506881	8638	-0.108408	0.213194	0.322138	0.476781
ENSG00000270629	NBPF14	NBPF member 14	protein_coding	25832	11985	-0.079642	5.6249	0.322171	0.476781
ENSG00000121058	COIL	coilin	protein_coding	8161	3014	0.0873049	2.92573	0.322288	0.476906
ENSG00000156052	GNAQ	G protein subunit alpha q	protein_coding	2776	6972	0.118154	6.10226	0.322362	0.476965
ENSG00000112514	CUTA	cutA divalent cation tolerance homolog	protein_coding	51596	1876	-0.136333	5.05167	0.322425	0.476984
ENSG00000134489	HRH4	histamine receptor H4	protein_coding	59340	3664	0.201936	0.822905	0.322441	0.476984
ENSG00000156127	BATF	basic leucine zipper ATF-like transcription factor	protein_coding	10538	928	-0.119024	3.02383	0.322554	0.477102
ENSG00000011114	BTBD7	BTB domain containing 7	protein_coding	55727	11333	0.125627	3.6853	0.322594	0.477113
ENSG00000015676	NUDCD3	NudC domain containing 3	protein_coding	23386	9893	-0.067161	5.10538	0.322637	0.477127
ENSG00000221914	PPP2R2A	protein phosphatase 2 regulatory subunit Balpha	protein_coding	5520	8777	0.0614477	5.15679	0.322684	0.477148
ENSG00000283580	AC098484.3	novel protein	protein_coding	NA	1582	-0.0952609	2.03351	0.322742	0.477183
ENSG00000134825	TMEM258	transmembrane protein 258	protein_coding	746	3082	0.131904	3.9908	0.323123	0.477698
ENSG00000162636	FAM102B	family with sequence similarity 102 member B	protein_coding	284611	9350	0.101811	3.54106	0.323186	0.477729
ENSG00000197912	SPG7	SPG7 matrix AAA peptidase subunit, paraplegin	protein_coding	6687	35761	0.0674501	6.19612	0.32321	0.477729
ENSG00000160050	CCDC28B	coiled-coil domain containing 28B	protein_coding	79140	2609	-0.142458	1.56058	0.323266	0.477761
ENSG00000267322	SNHG22	small nucleolar RNA host gene 22	lncRNA	677769	2593	-0.19984	0.140039	0.323301	0.477764
ENSG00000267314	AC104532.1	novel protein, readthrough VMAC-CAPS	protein_coding	NA	580	-0.113658	2.65295	0.323506	0.478018
ENSG00000132964	CDK8	cyclin dependent kinase 8	protein_coding	1024	3538	-0.09428	2.35762	0.323551	0.478035
ENSG00000101464	PIGU	phosphatidylinositol glycan anchor biosynthesis class U	protein_coding	128869	2707	-0.097966	2.51553	0.323611	0.478074
ENSG00000074842	MYDGF	myeloid derived growth factor	protein_coding	56005	1670	0.107257	3.80216	0.323771	0.478262
ENSG00000178096	BOLA1	bolA family member 1	protein_coding	51027	1461	-0.103084	1.78713	0.323872	0.478362
ENSG00000206140	TMEM191C	transmembrane protein 191C	protein_coding	645426	4299	-0.126266	-0.0525438	0.323913	0.478374
ENSG00000153046	CDYL	chromodomain Y like	protein_coding	9425	4562	-0.0775362	3.17361	0.323948	0.478375
ENSG00000197136	PCNX3	pecanex 3	protein_coding	399909	7972	-0.0910389	5.73389	0.324233	0.478664
ENSG00000177599	ZNF491	zinc finger protein 491	protein_coding	126069	3449	0.167712	-0.0600965	0.324264	0.478664
ENSG00000162642	C1orf52	chromosome 1 open reading frame 52	protein_coding	148423	3420	0.0922331	3.36686	0.324301	0.478664
ENSG00000107104	KANK1	KN motif and ankyrin repeat domains 1	protein_coding	23189	11908	0.120716	1.45572	0.324308	0.478664
ENSG00000276070	CCL4L2	C-C motif chemokine ligand 4 like 2	protein_coding	9560	1397	-0.148523	1.23028	0.32431	0.478664
ENSG00000204899	MZT1	mitotic spindle organizing protein 1	protein_coding	440145	2231	0.176787	1.59146	0.324533	0.478944
ENSG00000214293	APTR	Alu-mediated CDKN1A/p21 transcriptional regulator	lncRNA	100505854	5916	0.10445	1.5277	0.324783	0.479263
ENSG00000167900	TK1	thymidine kinase 1	protein_coding	7083	1845	0.202597	0.656845	0.324929	0.479429
ENSG00000186105	LRRC70	leucine rich repeat containing 70	protein_coding	100130733	2163	0.243057	0.197848	0.325077	0.4796
ENSG00000133818	RRAS2	RAS related 2	protein_coding	22800	3456	0.143309	2.32523	0.325155	0.479664
ENSG00000135899	SP110	SP110 nuclear body protein	protein_coding	3431	8849	0.0845457	6.96765	0.325406	0.479985
ENSG00000117222	RBBP5	RB binding protein 5, histone lysine methyltransferase complex subunit	protein_coding	5929	4404	0.0551819	4.37055	0.325485	0.480053
ENSG00000166997	CNPY4	canopy FGF signaling regulator 4	protein_coding	245812	2451	-0.0728382	3.07891	0.325521	0.480057
ENSG00000186827	TNFRSF4	TNF receptor superfamily member 4	protein_coding	7293	1722	-0.14349	2.48746	0.325598	0.480121
ENSG00000131355	ADGRE3	adhesion G protein-coupled receptor E3	protein_coding	84658	2837	0.105778	6.4225	0.325718	0.480248
ENSG00000111845	PAK1IP1	PAK1 interacting protein 1	protein_coding	55003	1523	0.112535	1.84928	0.325875	0.48043
ENSG00000119729	RHOQ	ras homolog family member Q	protein_coding	23433	6424	0.0902968	5.78519	0.32598	0.480536
ENSG00000196511	TPK1	thiamin pyrophosphokinase 1	protein_coding	27010	8442	-0.0631367	3.15158	0.326111	0.480679
ENSG00000239857	GET4	guided entry of tail-anchored proteins factor 4	protein_coding	51608	5390	-0.0788224	4.59443	0.326398	0.481054
ENSG00000166619	BLCAP	BLCAP apoptosis inducing factor	protein_coding	10904	7869	0.045032	5.37269	0.326434	0.481057
ENSG00000134531	EMP1	epithelial membrane protein 1	protein_coding	2012	7833	-0.175671	0.458382	0.326557	0.481189
ENSG00000278259	MYO19	myosin XIX	protein_coding	80179	13075	0.0735067	3.699	0.326593	0.481192
ENSG00000189306	RRP7A	ribosomal RNA processing 7 homolog A	protein_coding	27341	5700	-0.0959241	4.84146	0.326842	0.481466
ENSG00000105186	ANKRD27	ankyrin repeat domain 27	protein_coding	84079	7849	0.064209	4.25747	0.326846	0.481466
ENSG00000134905	CARS2	cysteinyl-tRNA synthetase 2, mitochondrial	protein_coding	79587	10436	0.0636617	6.4479	0.327008	0.481618
ENSG00000134809	TIMM10	translocase of inner mitochondrial membrane 10	protein_coding	26519	776	-0.124302	2.34059	0.327016	0.481618
ENSG00000213246	SUPT4H1	SPT4 homolog, DSIF elongation factor subunit	protein_coding	6827	2079	-0.103578	5.90163	0.327081	0.481665
ENSG00000106459	NRF1	nuclear respiratory factor 1	protein_coding	4899	4119	-0.0514941	3.87952	0.327167	0.481714
ENSG00000170846	AC093323.1	Putative MORF4 family-associated protein 1-like protein UPP	protein_coding	NA	3599	0.0699654	3.31688	0.327191	0.481714
ENSG00000071243	ING3	inhibitor of growth family member 3	protein_coding	54556	5200	0.0969022	3.30855	0.327215	0.481714
ENSG00000120690	ELF1	E74 like ETS transcription factor 1	protein_coding	1997	4441	0.132423	6.35475	0.327416	0.481959
ENSG00000169715	MT1E	metallothionein 1E	protein_coding	4493	1052	0.309121	-0.625147	0.327505	0.482041
ENSG00000154319	FAM167A	family with sequence similarity 167 member A	protein_coding	83648	5049	-0.184319	-0.439394	0.327682	0.482207
ENSG00000104518	GSDMD	gasdermin D	protein_coding	79792	5085	-0.10459	6.40424	0.327707	0.482207
ENSG00000182541	LIMK2	LIM domain kinase 2	protein_coding	3985	6170	-0.080599	7.20242	0.327718	0.482207
ENSG00000213639	PPP1CB	protein phosphatase 1 catalytic subunit beta	protein_coding	5500	5760	0.159465	6.62277	0.327783	0.482227
ENSG00000128536	CDHR3	cadherin related family member 3	protein_coding	222256	9726	0.110627	0.747761	0.327816	0.482227
ENSG00000138593	SECISBP2L	SECIS binding protein 2 like	protein_coding	9728	8583	0.167663	4.0959	0.327833	0.482227
ENSG00000187736	NHEJ1	non-homologous end joining factor 1	protein_coding	79840	9069	-0.0638594	3.31624	0.328119	0.482599
ENSG00000142892	PIGK	phosphatidylinositol glycan anchor biosynthesis class K	protein_coding	10026	5514	0.137589	3.74682	0.328269	0.482771
ENSG00000238005	AL391832.2	novel transcript	lncRNA	101927851	3681	-0.155666	2.04052	0.328322	0.482799
ENSG00000284707	AC079781.5	novel transcript	lncRNA	NA	5169	0.061093	4.2023	0.328443	0.482927
ENSG00000138071	ACTR2	actin related protein 2	protein_coding	10097	4312	0.139477	8.14977	0.328537	0.483017
ENSG00000285618	AC074132.1	novel transcript, antisense to ADGRV1	lncRNA	NA	687	-0.233495	-0.348378	0.328685	0.483184
ENSG00000149527	PLCH2	phospholipase C eta 2	protein_coding	9651	10809	-0.116494	3.3824	0.328792	0.483292
ENSG00000115866	DARS1	aspartyl-tRNA synthetase 1	protein_coding	1615	4752	0.0843149	4.34155	0.329341	0.48405
ENSG00000211789	TRAV12-2	T cell receptor alpha variable 12-2	TR_V_gene	NA	445	-0.11883	1.61633	0.329424	0.484121
ENSG00000170571	EMB	embigin	protein_coding	133418	5240	0.118738	7.09048	0.329528	0.484225
ENSG00000069702	TGFBR3	transforming growth factor beta receptor 3	protein_coding	7049	8577	0.159055	3.58431	0.329742	0.484491
ENSG00000152689	RASGRP3	RAS guanyl releasing protein 3	protein_coding	25780	10749	0.101659	2.65999	0.329864	0.484566
ENSG00000272884	AC113189.4	novel transcript	lncRNA	NA	5553	-0.105563	0.361775	0.329865	0.484566
ENSG00000065485	PDIA5	protein disulfide isomerase family A member 5	protein_coding	10954	4067	0.0815614	2.17482	0.329911	0.484566
ENSG00000232112	TMA7	translation machinery associated 7 homolog	protein_coding	51372	1139	0.210099	3.24783	0.329928	0.484566
ENSG00000170989	S1PR1	sphingosine-1-phosphate receptor 1	protein_coding	1901	5223	0.123403	5.88347	0.330024	0.484615
ENSG00000100814	CCNB1IP1	cyclin B1 interacting protein 1	protein_coding	57820	3680	0.0840749	3.04602	0.33003	0.484615
ENSG00000107758	PPP3CB	protein phosphatase 3 catalytic subunit beta	protein_coding	5532	5089	0.0904418	4.80444	0.330119	0.484661
ENSG00000136933	RABEPK	Rab9 effector protein with kelch motifs	protein_coding	10244	3429	-0.0739036	3.08451	0.330128	0.484661
ENSG00000164610	RP9	RP9 pre-mRNA splicing factor	protein_coding	6100	1901	-0.0986614	1.79908	0.33022	0.484745
ENSG00000105963	ADAP1	ArfGAP with dual PH domains 1	protein_coding	11033	5063	-0.111286	5.5172	0.330255	0.484747
ENSG00000115561	CHMP3	charged multivesicular body protein 3	protein_coding	51652	7019	0.0679387	5.8074	0.330332	0.484751
ENSG00000131023	LATS1	large tumor suppressor kinase 1	protein_coding	9113	8492	0.157445	3.97387	0.330339	0.484751
ENSG00000229152	ANKRD10-IT1	ANKRD10 intronic transcript 1	lncRNA	NA	800	0.214885	2.1086	0.330358	0.484751
ENSG00000138430	OLA1	Obg like ATPase 1	protein_coding	29789	6001	0.0908785	3.93207	0.330531	0.484954
ENSG00000260496	AC009041.1	novel transcript	lncRNA	NA	1383	-0.178125	0.0169139	0.330585	0.484985
ENSG00000086827	ZW10	zw10 kinetochore protein	protein_coding	9183	2916	0.0660329	2.6272	0.330647	0.485026
ENSG00000082014	SMARCD3	SWI/SNF related, matrix associated, actin dependent regulator of chromatin, subfamily d, member 3	protein_coding	6604	4919	-0.111936	4.59571	0.330902	0.48535
ENSG00000188042	ARL4C	ADP ribosylation factor like GTPase 4C	protein_coding	10123	4041	0.0936648	6.48531	0.330984	0.485421
ENSG00000214655	ZSWIM8	zinc finger SWIM-type containing 8	protein_coding	23053	7929	-0.0725451	6.0711	0.3311	0.485533
ENSG00000002549	LAP3	leucine aminopeptidase 3	protein_coding	51056	3785	-0.123491	4.93902	0.331128	0.485533
ENSG00000142684	ZNF593	zinc finger protein 593	protein_coding	51042	732	-0.141985	1.23904	0.33139	0.485864
ENSG00000180891	CUEDC1	CUE domain containing 1	protein_coding	404093	5666	-0.106237	4.10094	0.331448	0.485864
ENSG00000233355	CHRM3-AS2	CHRM3 antisense RNA 2	lncRNA	100506915	9393	0.120317	4.80476	0.331455	0.485864
ENSG00000267041	ZNF850	zinc finger protein 850	protein_coding	342892	7850	0.208659	-0.180084	0.33198	0.486584
ENSG00000135801	TAF5L	TATA-box binding protein associated factor 5 like	protein_coding	27097	6402	0.102407	3.03034	0.332079	0.486675
ENSG00000140396	NCOA2	nuclear receptor coactivator 2	protein_coding	10499	10009	0.17056	5.39971	0.33211	0.486675
ENSG00000242076	IGKV1-33	immunoglobulin kappa variable 1-33	IG_V_gene	NA	421	0.199794	2.8341	0.332202	0.48676
ENSG00000180611	MB21D2	Mab-21 domain containing 2	protein_coding	151963	3063	0.135661	0.553593	0.332258	0.486792
ENSG00000169499	PLEKHA2	pleckstrin homology domain containing A2	protein_coding	59339	6328	0.0716386	6.40828	0.332308	0.486815
ENSG00000128294	TPST2	tyrosylprotein sulfotransferase 2	protein_coding	8459	6913	-0.0666469	5.78516	0.332342	0.486815
ENSG00000012822	CALCOCO1	calcium binding and coiled-coil domain 1	protein_coding	57658	8898	-0.059791	6.59979	0.332554	0.487037
ENSG00000268500	AC018755.2	novel transcript, sense intronic to AC018755.18	protein_coding	NA	2310	-0.100986	6.51733	0.332561	0.487037
ENSG00000183617	MRPL54	mitochondrial ribosomal protein L54	protein_coding	116541	985	-0.127102	3.1788	0.332602	0.487047
ENSG00000094880	CDC23	cell division cycle 23	protein_coding	8697	4616	0.0638497	3.69719	0.332683	0.487117
ENSG00000260077	AC104794.3	novel transcript	lncRNA	NA	1572	-0.089941	1.99242	0.333021	0.487562
ENSG00000146066	HIGD2A	HIG1 hypoxia inducible domain family member 2A	protein_coding	192286	654	-0.115845	5.18797	0.333106	0.487636
ENSG00000213988	ZNF90	zinc finger protein 90	protein_coding	7643	6088	0.138157	4.40328	0.333236	0.487777
ENSG00000082438	COBLL1	cordon-bleu WH2 repeat protein like 1	protein_coding	22837	17178	0.130563	1.90003	0.333294	0.48779
ENSG00000119943	PYROXD2	pyridine nucleotide-disulphide oxidoreductase domain 2	protein_coding	84795	3865	-0.0707131	2.67092	0.333313	0.48779
ENSG00000164120	HPGD	15-hydroxyprostaglandin dehydrogenase	protein_coding	3248	5531	-0.135367	1.6888	0.333559	0.488081
ENSG00000214113	LYRM4	LYR motif containing 4	protein_coding	57128	3950	-0.110796	2.58691	0.33358	0.488081
ENSG00000267673	FDX2	ferredoxin 2	protein_coding	112812	1371	-0.122441	1.21343	0.333716	0.488211
ENSG00000165898	ISCA2	iron-sulfur cluster assembly 2	protein_coding	122961	3025	-0.080045	3.17588	0.333737	0.488211
ENSG00000259865	AL390728.6	novel transcript	lncRNA	NA	1246	0.226111	3.04021	0.333861	0.488343
ENSG00000165644	COMTD1	catechol-O-methyltransferase domain containing 1	protein_coding	118881	1908	-0.148538	1.84044	0.334104	0.488649
ENSG00000225948	LINC02648	long intergenic non-protein coding RNA 2648	lncRNA	NA	500	0.186271	0.246035	0.334199	0.488723
ENSG00000100097	LGALS1	galectin 1	protein_coding	3956	1067	-0.146997	6.00631	0.334223	0.488723
ENSG00000244255	AL645922.1	novel complement component 2 (C2) and complement factor B (CFB) protein	protein_coding	NA	4069	-0.173179	0.263152	0.334541	0.489086
ENSG00000185670	ZBTB3	zinc finger and BTB domain containing 3	protein_coding	79842	3344	-0.0639624	2.25569	0.334543	0.489086
ENSG00000091039	OSBPL8	oxysterol binding protein like 8	protein_coding	114882	9198	0.208046	6.58397	0.334573	0.489086
ENSG00000170581	STAT2	signal transducer and activator of transcription 2	protein_coding	6773	6198	0.113048	7.07241	0.334636	0.489128
ENSG00000169764	UGP2	UDP-glucose pyrophosphorylase 2	protein_coding	7360	6791	0.0707811	5.63401	0.334747	0.48924
ENSG00000262155	LINC02175	long intergenic non-protein coding RNA 2175	lncRNA	283887	5675	0.221165	-0.198349	0.334789	0.489252
ENSG00000143256	PFDN2	prefoldin subunit 2	protein_coding	5202	621	0.128437	2.24703	0.334955	0.489383
ENSG00000143393	PI4KB	phosphatidylinositol 4-kinase beta	protein_coding	5298	5456	-0.056401	5.97357	0.33498	0.489383
ENSG00000136699	SMPD4	sphingomyelin phosphodiesterase 4	protein_coding	55627	7375	-0.076304	4.53859	0.334981	0.489383
ENSG00000112425	EPM2A	EPM2A glucan phosphatase, laforin	protein_coding	7957	18282	0.0823366	1.55831	0.335139	0.489497
ENSG00000168591	TMUB2	transmembrane and ubiquitin like domain containing 2	protein_coding	79089	3709	-0.0610608	5.7939	0.335144	0.489497
ENSG00000127663	KDM4B	lysine demethylase 4B	protein_coding	23030	14719	-0.0787032	6.35483	0.335161	0.489497
ENSG00000116473	RAP1A	RAP1A, member of RAS oncogene family	protein_coding	5906	5532	-0.101565	6.3828	0.335838	0.490435
ENSG00000107331	ABCA2	ATP binding cassette subfamily A member 2	protein_coding	20	11507	0.0775784	5.95454	0.335925	0.490513
ENSG00000196826	AC008758.1	novel zinc finger protein	protein_coding	NA	4505	0.110464	0.956557	0.336065	0.490667
ENSG00000136273	HUS1	HUS1 checkpoint clamp component	protein_coding	3364	4165	0.0680015	2.91507	0.336324	0.490993
ENSG00000286619	AC119673.2	novel transcript, antisense to PM20D1	lncRNA	NA	6230	0.295739	-2.35731	0.336367	0.490993
ENSG00000271344	AC018638.6	novel transcript	lncRNA	NA	1267	-0.163334	-0.386147	0.336391	0.490993
ENSG00000136286	MYO1G	myosin IG	protein_coding	64005	8717	-0.0862424	7.44647	0.336759	0.49148
ENSG00000162543	UBXN10	UBX domain protein 10	protein_coding	127733	5562	0.162222	-0.194529	0.336827	0.49153
ENSG00000230530	LIMD1-AS1	LIMD1 antisense RNA 1	lncRNA	NA	4528	0.220454	0.803294	0.336862	0.491531
ENSG00000134755	DSC2	desmocollin 2	protein_coding	1824	12501	-0.181754	4.53753	0.336938	0.491592
ENSG00000035664	DAPK2	death associated protein kinase 2	protein_coding	23604	13612	0.101848	5.34972	0.33698	0.491603
ENSG00000112365	ZBTB24	zinc finger and BTB domain containing 24	protein_coding	9841	5501	-0.0645536	3.82464	0.337113	0.491747
ENSG00000161381	PLXDC1	plexin domain containing 1	protein_coding	57125	9255	-0.070559	3.39676	0.337261	0.491909
ENSG00000274396	AC004079.1	NULL	misc_RNA	NA	102	-0.116576	1.99298	0.337292	0.491909
ENSG00000198911	SREBF2	sterol regulatory element binding transcription factor 2	protein_coding	6721	7556	-0.0766485	5.71869	0.337481	0.492134
ENSG00000212719	LINC02693	long intergenic non-protein coding RNA 2693	lncRNA	339263	17263	0.102809	1.67382	0.33754	0.492169
ENSG00000068654	POLR1A	RNA polymerase I subunit A	protein_coding	25885	13519	-0.0945457	3.48462	0.337614	0.492218
ENSG00000196924	FLNA	filamin A	protein_coding	2316	10860	-0.112898	9.38382	0.337662	0.492218
ENSG00000023572	GLRX2	glutaredoxin 2	protein_coding	51022	6210	0.13531	2.37985	0.337676	0.492218
ENSG00000139233	LLPH	LLP homolog, long-term synaptic facilitation factor	protein_coding	84298	7975	0.0845977	3.64034	0.337802	0.492352
ENSG00000110583	NAA40	N-alpha-acetyltransferase 40, NatD catalytic subunit	protein_coding	79829	5312	0.0745873	3.97744	0.337848	0.492369
ENSG00000285942	AC018362.3	novel protein	protein_coding	NA	2549	0.11808	1.80976	0.338363	0.493069
ENSG00000078043	PIAS2	protein inhibitor of activated STAT 2	protein_coding	9063	17535	0.087688	3.35784	0.338405	0.493081
ENSG00000181915	ADO	2-aminoethanethiol dioxygenase	protein_coding	84890	3760	0.0773682	3.59519	0.33858	0.493281
ENSG00000092068	SLC7A8	solute carrier family 7 member 8	protein_coding	23428	5991	-0.158346	0.422334	0.338611	0.493281
ENSG00000189430	NCR1	natural cytotoxicity triggering receptor 1	protein_coding	9437	1895	-0.113471	1.85753	0.338735	0.493412
ENSG00000129521	EGLN3	egl-9 family hypoxia inducible factor 3	protein_coding	112399	7363	-0.120005	0.641802	0.338883	0.493577
ENSG00000118690	ARMC2	armadillo repeat containing 2	protein_coding	84071	4254	0.107821	1.10958	0.338963	0.493643
ENSG00000163606	CD200R1	CD200 receptor 1	protein_coding	131450	3890	0.139889	2.5731	0.339025	0.493683
ENSG00000166343	MSS51	MSS51 mitochondrial translational activator	protein_coding	118490	2423	0.0931779	1.72349	0.33922	0.493871
ENSG00000233038	PTPRN2-AS1	PTPRN2 antisense RNA 1	lncRNA	NA	1581	-0.141325	0.256763	0.339222	0.493871
ENSG00000162069	BICDL2	BICD family like cargo adaptor 2	protein_coding	146439	4708	-0.290528	0.390655	0.339468	0.494178
ENSG00000168288	MMADHC	metabolism of cobalamin associated D	protein_coding	27249	2150	0.0809553	5.09793	0.339553	0.494252
ENSG00000285558	AC112504.2	novel protein	protein_coding	NA	756	0.173678	-0.236064	0.339649	0.494317
ENSG00000144306	SCRN3	secernin 3	protein_coding	79634	4144	0.104031	2.45938	0.339666	0.494317
ENSG00000132825	PPP1R3D	protein phosphatase 1 regulatory subunit 3D	protein_coding	5509	3643	0.102891	4.33875	0.339748	0.494386
ENSG00000179456	ZBTB18	zinc finger and BTB domain containing 18	protein_coding	10472	3906	0.144173	6.13229	0.339941	0.494497
ENSG00000084754	HADHA	hydroxyacyl-CoA dehydrogenase trifunctional multienzyme complex subunit alpha	protein_coding	3030	4331	-0.0644842	6.68949	0.339945	0.494497
ENSG00000119414	PPP6C	protein phosphatase 6 catalytic subunit	protein_coding	5537	4443	-0.0551867	5.94166	0.339962	0.494497
ENSG00000197766	CFD	complement factor D	protein_coding	1675	1212	-0.141409	5.75334	0.339982	0.494497
ENSG00000267561	AC093155.3	novel protein	protein_coding	NA	2013	0.213818	0.346396	0.339997	0.494497
ENSG00000269834	ZNF528-AS1	ZNF528 antisense RNA 1	lncRNA	NA	5782	0.14303	0.638394	0.340171	0.494653
ENSG00000287978	AC245407.2	novel transcript	lncRNA	100996756	668	-0.30204	1.58568	0.340173	0.494653
ENSG00000280734	LINC01232	long intergenic non-protein coding RNA 1232	lncRNA	NA	6199	0.0861503	2.24966	0.340325	0.49481
ENSG00000167700	MFSD3	major facilitator superfamily domain containing 3	protein_coding	113655	1827	-0.107912	1.61768	0.34035	0.49481
ENSG00000223745	CCDC18-AS1	CCDC18 antisense RNA 1	lncRNA	NA	6284	0.0904979	3.95394	0.34043	0.494876
ENSG00000110756	HPS5	HPS5 biogenesis of lysosomal organelles complex 2 subunit 2	protein_coding	11234	6433	0.0708655	3.56787	0.340705	0.495227
ENSG00000134049	IER3IP1	immediate early response 3 interacting protein 1	protein_coding	51124	4233	0.10556	3.04633	0.340899	0.495458
ENSG00000231535	LINC00278	long intergenic non-protein coding RNA 278	lncRNA	100873962	4185	-0.114189	-3.53895	0.340948	0.495479
ENSG00000076662	ICAM3	intercellular adhesion molecule 3	protein_coding	3385	2788	-0.0700316	9.03638	0.341081	0.495621
ENSG00000023902	PLEKHO1	pleckstrin homology domain containing O1	protein_coding	51177	6629	-0.081496	6.87943	0.341115	0.495621
ENSG00000082269	FAM135A	family with sequence similarity 135 member A	protein_coding	57579	10476	0.168361	1.60452	0.341257	0.49573
ENSG00000135678	CPM	carboxypeptidase M	protein_coding	1368	7535	-0.119832	1.71695	0.341264	0.49573
ENSG00000109944	JHY	junctional cadherin complex regulator	protein_coding	79864	8589	0.132345	0.450638	0.341293	0.49573
ENSG00000124541	RRP36	ribosomal RNA processing 36	protein_coding	88745	2236	-0.0697619	3.91141	0.341502	0.495962
ENSG00000020426	MNAT1	MNAT1 component of CDK activating kinase	protein_coding	4331	3877	0.17359	1.03458	0.341522	0.495962
ENSG00000151458	ANKRD50	ankyrin repeat domain 50	protein_coding	57182	8798	0.136891	2.12953	0.341559	0.495965
ENSG00000115935	WIPF1	WAS/WASL interacting protein family member 1	protein_coding	7456	9121	0.0885885	8.39233	0.341647	0.496043
ENSG00000128463	EMC4	ER membrane protein complex subunit 4	protein_coding	51234	4445	-0.0730932	4.30595	0.341761	0.496158
ENSG00000165733	BMS1	BMS1 ribosome biogenesis factor	protein_coding	9790	7759	-0.0682435	4.08435	0.34185	0.496237
ENSG00000164715	LMTK2	lemur tyrosine kinase 2	protein_coding	22853	9167	0.136986	4.26705	0.342157	0.496586
ENSG00000197822	OCLN	occludin	protein_coding	100506658	6761	0.176927	1.04232	0.342159	0.496586
ENSG00000138246	DNAJC13	DnaJ heat shock protein family (Hsp40) member C13	protein_coding	23317	9630	-0.163523	4.51274	0.342225	0.496631
ENSG00000249602	AL589765.4	novel transcript	lncRNA	NA	382	-0.117014	0.269877	0.342352	0.496765
ENSG00000251867	AC009812.1	novel transcript, antisense to ZBTB10	lncRNA	NA	1672	0.173037	-0.676919	0.342477	0.496897
ENSG00000132832	AL139352.1	novel transcript	lncRNA	NA	1416	0.139436	0.120451	0.342659	0.497109
ENSG00000182446	NPLOC4	NPL4 homolog, ubiquitin recognition factor	protein_coding	55666	9540	-0.053471	6.23912	0.342727	0.497159
ENSG00000171596	NMUR1	neuromedin U receptor 1	protein_coding	10316	3221	-0.115048	3.23785	0.34283	0.497258
ENSG00000115944	COX7A2L	cytochrome c oxidase subunit 7A2 like	protein_coding	9167	5605	0.0894882	4.79618	0.34296	0.497395
ENSG00000109133	TMEM33	transmembrane protein 33	protein_coding	55161	8462	0.0877948	5.46586	0.343076	0.497514
ENSG00000260861	AL049634.2	novel protein, SIRPB1-SIRPD readthrough	protein_coding	NA	1283	-0.124902	4.63516	0.343463	0.498025
ENSG00000188185	LINC00265	long intergenic non-protein coding RNA 265	lncRNA	NA	7319	-0.10008	2.36729	0.3438	0.498463
ENSG00000273173	SNURF	SNRPN upstream reading frame	protein_coding	8926	1175	-0.0862316	5.13793	0.343943	0.498513
ENSG00000283440	LINC01260	long intergenic non-protein coding RNA 1260	lncRNA	NA	1001	0.149232	0.0337226	0.343962	0.498513
ENSG00000188313	PLSCR1	phospholipid scramblase 1	protein_coding	5359	4332	-0.120909	5.33429	0.343977	0.498513
ENSG00000267940	AC022762.2	novel transcript	lncRNA	NA	1353	-0.126452	1.08821	0.344033	0.498513
ENSG00000197045	GMFB	glia maturation factor beta	protein_coding	2764	7796	0.160122	4.4096	0.344035	0.498513
ENSG00000120696	KBTBD7	kelch repeat and BTB domain containing 7	protein_coding	84078	4736	0.168271	3.30716	0.344059	0.498513
ENSG00000238083	LRRC37A2	leucine rich repeat containing 37 member A2	protein_coding	474170	6756	-0.084512	3.22227	0.344077	0.498513
ENSG00000173113	TRMT112	tRNA methyltransferase subunit 11-2	protein_coding	51504	1100	-0.093973	4.63401	0.344137	0.498546
ENSG00000204947	ZNF425	zinc finger protein 425	protein_coding	155054	3665	-0.112014	-0.136948	0.344179	0.498546
ENSG00000162511	LAPTM5	lysosomal protein transmembrane 5	protein_coding	7805	3228	-0.0439304	10.3056	0.344204	0.498546
ENSG00000130348	QRSL1	glutaminyl-tRNA amidotransferase subunit QRSL1	protein_coding	55278	5453	0.0656835	3.56812	0.344299	0.498558
ENSG00000100138	SNU13	small nuclear ribonucleoprotein 13	protein_coding	4809	2927	-0.0801964	5.31859	0.344303	0.498558
ENSG00000196110	ZNF699	zinc finger protein 699	protein_coding	374879	6758	0.154592	2.29972	0.34433	0.498558
ENSG00000154222	CC2D1B	coiled-coil and C2 domain containing 1B	protein_coding	200014	7507	-0.0568456	4.95816	0.344366	0.498558
ENSG00000154928	EPHB1	EPH receptor B1	protein_coding	2047	6958	-0.116193	3.2005	0.344403	0.498558
ENSG00000198952	SMG5	SMG5 nonsense mediated mRNA decay factor	protein_coding	23381	5304	0.0612532	6.33217	0.344421	0.498558
ENSG00000095574	IKZF5	IKAROS family zinc finger 5	protein_coding	64376	4928	0.151115	4.06479	0.344923	0.499189
ENSG00000173193	PARP14	poly(ADP-ribose) polymerase family member 14	protein_coding	54625	10274	0.103405	7.4132	0.344936	0.499189
ENSG00000230148	HOXB-AS1	HOXB cluster antisense RNA 1	lncRNA	100874362	1559	-0.114956	0.86984	0.344961	0.499189
ENSG00000183978	COA3	cytochrome c oxidase assembly factor 3	protein_coding	28958	1931	-0.111476	2.90594	0.345406	0.499782
ENSG00000153234	NR4A2	nuclear receptor subfamily 4 group A member 2	protein_coding	4929	3963	-0.111158	0.0513774	0.345558	0.499912
ENSG00000137200	CMTR1	cap methyltransferase 1	protein_coding	23070	5276	0.0789281	5.35595	0.345565	0.499912
ENSG00000134046	MBD2	methyl-CpG binding domain protein 2	protein_coding	8932	5686	0.0600908	5.85199	0.34566	0.499998
ENSG00000167526	RPL13	ribosomal protein L13	protein_coding	6137	3866	0.1541	9.10615	0.345764	0.500096
ENSG00000138161	CUZD1	CUB and zona pellucida like domains 1	protein_coding	50624	2837	0.130828	0.226509	0.345797	0.500096
ENSG00000138814	PPP3CA	protein phosphatase 3 catalytic subunit alpha	protein_coding	5530	5213	-0.112615	5.30488	0.345859	0.500128
ENSG00000188157	AGRN	agrin	protein_coding	375790	10761	0.145931	1.41967	0.345888	0.500128
ENSG00000204301	NOTCH4	notch receptor 4	protein_coding	4855	9748	-0.115089	0.667857	0.345956	0.500154
ENSG00000134765	DSC1	desmocollin 1	protein_coding	1823	4271	0.343967	-0.851947	0.345976	0.500154
ENSG00000214114	MYCBP	MYC binding protein	protein_coding	26292	2773	0.0558562	4.22181	0.346025	0.500174
ENSG00000132017	DCAF15	DDB1 and CUL4 associated factor 15	protein_coding	90379	2961	-0.0662593	5.2711	0.346191	0.500364
ENSG00000135766	EGLN1	egl-9 family hypoxia inducible factor 1	protein_coding	54583	5381	0.128099	6.46891	0.346239	0.500383
ENSG00000128789	PSMG2	proteasome assembly chaperone 2	protein_coding	56984	2759	-0.0598681	4.50458	0.346531	0.500754
ENSG00000214736	TOMM6	translocase of outer mitochondrial membrane 6	protein_coding	100188893	637	0.153727	4.47523	0.346915	0.501163
ENSG00000143452	HORMAD1	HORMA domain containing 1	protein_coding	84072	2412	0.325845	-0.536678	0.346921	0.501163
ENSG00000276231	PIK3R6	phosphoinositide-3-kinase regulatory subunit 6	protein_coding	146850	3565	-0.094738	3.5389	0.346982	0.501163
ENSG00000106400	ZNHIT1	zinc finger HIT-type containing 1	protein_coding	10467	5013	-0.105595	4.71998	0.346984	0.501163
ENSG00000211777	TRAV3	T cell receptor alpha variable 3	TR_V_gene	NA	519	-0.116602	1.00387	0.346988	0.501163
ENSG00000119714	GPR68	G protein-coupled receptor 68	protein_coding	8111	3474	-0.0811834	2.61062	0.347217	0.501443
ENSG00000204681	GABBR1	gamma-aminobutyric acid type B receptor subunit 1	protein_coding	2550	8468	-0.0909806	5.81522	0.347391	0.501644
ENSG00000010539	ZNF200	zinc finger protein 200	protein_coding	7752	7498	0.072602	4.12959	0.347495	0.501743
ENSG00000133961	NUMB	NUMB endocytic adaptor protein	protein_coding	8650	9546	0.101697	7.18575	0.347573	0.501805
ENSG00000099953	MMP11	matrix metallopeptidase 11	protein_coding	4320	5149	-0.119715	0.0543917	0.347755	0.502018
ENSG00000042429	MED17	mediator complex subunit 17	protein_coding	9440	16610	0.0595467	4.29292	0.347967	0.502273
ENSG00000133706	LARS1	leucyl-tRNA synthetase 1	protein_coding	51520	20639	0.0615537	5.52121	0.34803	0.502314
ENSG00000141337	ARSG	arylsulfatase G	protein_coding	22901	6587	0.0868953	3.83242	0.348097	0.50236
ENSG00000241852	C8orf58	chromosome 8 open reading frame 58	protein_coding	541565	3319	-0.0852209	2.8238	0.348301	0.502603
ENSG00000111331	OAS3	2'-5'-oligoadenylate synthetase 3	protein_coding	4940	8161	0.195831	5.55933	0.348536	0.502844
ENSG00000136146	MED4	mediator complex subunit 4	protein_coding	29079	2590	0.0756433	4.21189	0.348552	0.502844
ENSG00000234545	FAM133B	family with sequence similarity 133 member B	protein_coding	257415	4496	0.118339	2.65087	0.348593	0.502844
ENSG00000184719	RNLS	renalase, FAD dependent amine oxidase	protein_coding	55328	4790	0.16075	-0.372677	0.348608	0.502844
ENSG00000140157	NIPA2	NIPA magnesium transporter 2	protein_coding	81614	5331	-0.0535133	5.00579	0.348809	0.503083
ENSG00000068400	GRIPAP1	GRIP1 associated protein 1	protein_coding	56850	6841	-0.0685256	5.51262	0.349215	0.503589
ENSG00000145391	SETD7	SET domain containing 7, histone lysine methyltransferase	protein_coding	80854	13916	0.0890953	3.60641	0.34923	0.503589
ENSG00000171115	GIMAP8	GTPase, IMAP family member 8	protein_coding	155038	4185	-0.0699754	5.74591	0.349462	0.503873
ENSG00000077684	JADE1	jade family PHD finger 1	protein_coding	79960	9052	0.0698592	4.74839	0.349618	0.504049
ENSG00000145817	YIPF5	Yip1 domain family member 5	protein_coding	81555	3698	-0.0677692	4.06303	0.349894	0.504396
ENSG00000112242	E2F3	E2F transcription factor 3	protein_coding	1871	5190	0.184955	4.10502	0.350096	0.504636
ENSG00000171943	SRGAP2C	SLIT-ROBO Rho GTPase activating protein 2C	protein_coding	653464	7335	0.110966	2.69955	0.350231	0.50478
ENSG00000123552	USP45	ubiquitin specific peptidase 45	protein_coding	85015	8105	0.189542	1.63692	0.350368	0.504927
ENSG00000074356	NCBP3	nuclear cap binding subunit 3	protein_coding	55421	14720	0.0667337	5.05732	0.350541	0.505106
ENSG00000254996	ANKHD1-EIF4EBP3	ANKHD1-EIF4EBP3 readthrough	protein_coding	404734	11385	0.0519969	6.7896	0.350563	0.505106
ENSG00000135940	COX5B	cytochrome c oxidase subunit 5B	protein_coding	1329	1419	-0.124508	5.26908	0.350758	0.505336
ENSG00000140263	SORD	sorbitol dehydrogenase	protein_coding	6652	12428	0.070404	3.34632	0.350806	0.505355
ENSG00000154016	GRAP	GRB2 related adaptor protein	protein_coding	10750	2498	-0.0988457	5.08796	0.350999	0.505583
ENSG00000198824	CHAMP1	chromosome alignment maintaining phosphoprotein 1	protein_coding	283489	5615	-0.0889623	3.32178	0.351061	0.50562
ENSG00000126749	EMG1	EMG1 N1-specific pseudouridine methyltransferase	protein_coding	10436	6243	0.0909547	3.77445	0.351377	0.506026
ENSG00000237927	AL078604.2	novel transcript	lncRNA	NA	2002	-0.188274	-0.268507	0.351504	0.506157
ENSG00000187866	FAM122A	family with sequence similarity 122A	protein_coding	116224	5502	-0.0564676	4.14391	0.352209	0.507121
ENSG00000204852	TCTN1	tectonic family member 1	protein_coding	79600	9605	-0.104017	3.10176	0.352351	0.507275
ENSG00000213079	SCAF8	SR-related CTD associated factor 8	protein_coding	22828	5428	0.100796	4.67074	0.352502	0.50741
ENSG00000197046	SIGLEC15	sialic acid binding Ig like lectin 15	protein_coding	284266	3449	-0.162394	-0.61934	0.352515	0.50741
ENSG00000211669	IGLV3-10	immunoglobulin lambda variable 3-10	IG_V_gene	NA	382	-0.193125	0.86413	0.352674	0.507509
ENSG00000117602	RCAN3	RCAN family member 3	protein_coding	11123	7138	0.10845	5.80613	0.352689	0.507509
ENSG00000198468	FLVCR1-DT	FLVCR1 divergent transcript	lncRNA	642946	4270	-0.100939	0.48761	0.35269	0.507509
ENSG00000145214	DGKQ	diacylglycerol kinase theta	protein_coding	1609	4983	-0.0823344	4.92985	0.352725	0.507509
ENSG00000100014	SPECC1L	sperm antigen with calponin homology and coiled-coil domains 1 like	protein_coding	23384	7461	-0.0710718	4.29387	0.352813	0.507584
ENSG00000063241	ISOC2	isochorismatase domain containing 2	protein_coding	79763	4408	-0.147165	2.16988	0.352914	0.507679
ENSG00000163281	GNPDA2	glucosamine-6-phosphate deaminase 2	protein_coding	132789	7216	0.130321	1.95186	0.353028	0.507782
ENSG00000167861	HID1	HID1 domain containing	protein_coding	283987	6197	-0.169875	0.91838	0.353056	0.507782
ENSG00000145979	TBC1D7	TBC1 domain family member 7	protein_coding	51256	8300	0.0639854	2.35615	0.353145	0.50783
ENSG00000162769	FLVCR1	FLVCR heme transporter 1	protein_coding	28982	6422	0.116833	3.07162	0.353161	0.50783
ENSG00000283761	AC118553.2	novel protein	protein_coding	NA	5765	0.114133	5.02302	0.353265	0.507929
ENSG00000142765	SYTL1	synaptotagmin like 1	protein_coding	84958	5584	-0.0872922	6.72991	0.353544	0.508279
ENSG00000273486	AC096992.2	novel transcript, antisense to SLC35G2	lncRNA	NA	1684	0.13962	-0.151628	0.353657	0.508357
ENSG00000133065	SLC41A1	solute carrier family 41 member 1	protein_coding	254428	6378	-0.0611386	3.44989	0.353669	0.508357
ENSG00000102606	ARHGEF7	Rho guanine nucleotide exchange factor 7	protein_coding	8874	11768	0.0579616	4.90305	0.353931	0.508682
ENSG00000160959	LRRC14	leucine rich repeat containing 14	protein_coding	9684	6130	-0.0932413	4.09185	0.353978	0.5087
ENSG00000164466	SFXN1	sideroflexin 1	protein_coding	94081	7407	0.0709769	4.19801	0.354044	0.508743
ENSG00000104852	SNRNP70	small nuclear ribonucleoprotein U1 subunit 70	protein_coding	6625	4684	0.0716352	7.77296	0.354128	0.508813
ENSG00000197013	ZNF429	zinc finger protein 429	protein_coding	353088	7571	0.127195	3.10168	0.354443	0.509215
ENSG00000128596	CCDC136	coiled-coil domain containing 136	protein_coding	64753	6238	0.0878177	0.687557	0.354511	0.509261
ENSG00000090924	PLEKHG2	pleckstrin homology and RhoGEF domain containing G2	protein_coding	64857	9116	-0.094833	4.03311	0.354547	0.509263
ENSG00000226200	SGMS1-AS1	SGMS1 antisense RNA 1	lncRNA	NA	14420	0.077021	1.93334	0.354675	0.509396
ENSG00000213516	RBMXL1	RBMX like 1	protein_coding	494115	5087	0.0618511	3.95607	0.354833	0.509494
ENSG00000164048	ZNF589	zinc finger protein 589	protein_coding	51385	5521	0.0667285	4.6492	0.354838	0.509494
ENSG00000099795	NDUFB7	NADH:ubiquinone oxidoreductase subunit B7	protein_coding	4713	535	-0.1502	3.98573	0.354869	0.509494
ENSG00000237424	FOXD2-AS1	FOXD2 adjacent opposite strand RNA 1	lncRNA	84793	2509	-0.120878	0.999532	0.354886	0.509494
ENSG00000113569	NUP155	nucleoporin 155	protein_coding	9631	9158	0.0609422	3.54371	0.355252	0.509968
ENSG00000247287	AL359220.1	novel transcript, antisense to PRKCH	lncRNA	NA	5694	0.0843318	1.80021	0.355318	0.510012
ENSG00000264112	AC015813.1	novel transcript	lncRNA	NA	5812	-0.0674166	4.47425	0.355485	0.510175
ENSG00000099800	TIMM13	translocase of inner mitochondrial membrane 13	protein_coding	26517	1664	-0.117483	3.13352	0.355502	0.510175
ENSG00000134539	KLRD1	killer cell lectin like receptor D1	protein_coding	3824	17412	0.123613	5.71688	0.355608	0.510276
ENSG00000089012	SIRPG	signal regulatory protein gamma	protein_coding	55423	2242	-0.0948216	4.24982	0.355654	0.51029
ENSG00000007264	MATK	megakaryocyte-associated tyrosine kinase	protein_coding	4145	4138	-0.129656	4.60765	0.355737	0.510358
ENSG00000069966	GNB5	G protein subunit beta 5	protein_coding	10681	13330	-0.0579173	3.58587	0.355804	0.510404
ENSG00000139174	PRICKLE1	prickle planar cell polarity protein 1	protein_coding	144165	8223	-0.0881772	1.13227	0.356072	0.510737
ENSG00000099385	BCL7C	BAF chromatin remodeling complex subunit BCL7C	protein_coding	9274	3740	-0.130513	3.74055	0.356181	0.510843
ENSG00000166770	ZNF667-AS1	ZNF667 antisense RNA 1 (head to head)	lncRNA	NA	12170	-0.10517	0.789207	0.356335	0.510963
ENSG00000168970	JMJD7-PLA2G4B	JMJD7-PLA2G4B readthrough	protein_coding	8681	7862	0.0769075	5.49227	0.356336	0.510963
ENSG00000277957	SENP3-EIF4A1	SENP3-EIF4A1 readthrough (NMD candidate)	protein_coding	NA	3519	-0.06498	7.44898	0.356489	0.511131
ENSG00000270580	PKD1P6-NPIPP1	PKD1P6-NPIPP1 readthrough	lncRNA	105369154	3043	-0.0868366	3.34302	0.356532	0.511142
ENSG00000211803	TRAV23DV6	T cell receptor alpha variable 23/delta variable 6	TR_V_gene	NA	409	-0.12221	0.94534	0.356568	0.511143
ENSG00000163751	CPA3	carboxypeptidase A3	protein_coding	1359	1815	-0.195482	0.623055	0.356664	0.511229
ENSG00000130119	GNL3L	G protein nucleolar 3 like	protein_coding	54552	11949	-0.0996918	4.73663	0.356711	0.511246
ENSG00000100106	TRIOBP	TRIO and F-actin binding protein	protein_coding	11078	12189	-0.071681	5.75353	0.356914	0.511486
ENSG00000139163	ETNK1	ethanolamine kinase 1	protein_coding	55500	13301	0.174532	5.02024	0.357004	0.511564
ENSG00000223797	ENTPD3-AS1	ENTPD3 antisense RNA 1	lncRNA	285266	6253	0.203814	-0.236657	0.357216	0.511817
ENSG00000226648	PLCG1-AS1	PLCG1 antisense RNA 1	lncRNA	NA	8401	0.232652	-0.523297	0.357324	0.511902
ENSG00000086730	LAT2	linker for activation of T cells family member 2	protein_coding	7462	4545	0.0620996	7.16889	0.357348	0.511902
ENSG00000112799	LY86	lymphocyte antigen 86	protein_coding	9450	1203	-0.116031	4.31739	0.357626	0.512249
ENSG00000148153	INIP	INTS3 and NABP interacting protein	protein_coding	58493	4336	-0.0634423	4.06926	0.357917	0.512615
ENSG00000073331	ALPK1	alpha kinase 1	protein_coding	80216	12326	0.0701502	6.25871	0.357976	0.512648
ENSG00000121210	TMEM131L	transmembrane 131 like	protein_coding	23240	6393	-0.0496261	5.78768	0.358035	0.512683
ENSG00000284934	AC048338.2	novel protein	protein_coding	NA	2351	-0.0810984	3.92494	0.358079	0.512695
ENSG00000164244	PRRC1	proline rich coiled-coil 1	protein_coding	133619	9029	0.0974052	4.02924	0.358176	0.512782
ENSG00000120314	WDR55	WD repeat domain 55	protein_coding	54853	7675	0.0418557	5.24122	0.358536	0.513247
ENSG00000260306	AC092375.2	novel transcript	lncRNA	NA	1665	-0.113454	1.25819	0.358642	0.513301
ENSG00000168329	CX3CR1	C-X3-C motif chemokine receptor 1	protein_coding	1524	3656	-0.0947598	6.81792	0.358658	0.513301
ENSG00000254887	AC010247.1	novel transcript, antisense to POU2F2	lncRNA	100505622	897	0.103141	0.165664	0.358682	0.513301
ENSG00000163125	RPRD2	regulation of nuclear pre-mRNA domain containing 2	protein_coding	23248	8738	-0.0825757	4.55362	0.358743	0.513321
ENSG00000107581	EIF3A	eukaryotic translation initiation factor 3 subunit A	protein_coding	8661	7101	0.114854	6.1165	0.358767	0.513321
ENSG00000257921	AC025165.3	novel protein	protein_coding	NA	2514	-0.0661584	2.60421	0.358809	0.513322
ENSG00000176945	MUC20	mucin 20, cell surface associated	protein_coding	200958	6837	-0.144608	1.35027	0.358925	0.513322
ENSG00000175471	MCTP1	multiple C2 and transmembrane domain containing 1	protein_coding	79772	12089	0.117688	4.13417	0.358926	0.513322
ENSG00000263272	AC004148.1	novel transcript, antisense to RPAIN	lncRNA	NA	1938	-0.200762	0.364046	0.358959	0.513322
ENSG00000085563	ABCB1	ATP binding cassette subfamily B member 1	protein_coding	5243	6422	0.114759	2.45463	0.358988	0.513322
ENSG00000198189	HSD17B11	hydroxysteroid 17-beta dehydrogenase 11	protein_coding	51170	2332	0.0978026	7.05616	0.358991	0.513322
ENSG00000218510	LINC00339	long intergenic non-protein coding RNA 339	lncRNA	29092	3764	0.0559595	3.27152	0.359018	0.513322
ENSG00000163291	PAQR3	progestin and adipoQ receptor family member 3	protein_coding	152559	12403	0.280404	1.84563	0.359101	0.513382
ENSG00000110042	DTX4	deltex E3 ubiquitin ligase 4	protein_coding	23220	6433	-0.102171	3.12614	0.359131	0.513382
ENSG00000122121	XPNPEP2	X-prolyl aminopeptidase 2	protein_coding	7512	3498	-0.178287	-0.339791	0.359173	0.513391
ENSG00000168002	POLR2G	RNA polymerase II subunit G	protein_coding	5436	1902	-0.0748133	4.72274	0.359235	0.513428
ENSG00000144559	TAMM41	TAM41 mitochondrial translocator assembly and maintenance homolog	protein_coding	132001	5925	-0.0664527	2.32137	0.359643	0.51396
ENSG00000112531	QKI	QKI, KH domain containing RNA binding	protein_coding	9444	17364	0.150076	6.22114	0.359824	0.514167
ENSG00000265590	CFAP298-TCP10L	CFAP298-TCP10L readthrough	protein_coding	110091775	19326	0.0584344	3.1682	0.359933	0.514272
ENSG00000109171	SLAIN2	SLAIN motif family member 2	protein_coding	57606	6306	-0.0915666	4.48436	0.360309	0.514757
ENSG00000211897	IGHG3	immunoglobulin heavy constant gamma 3 (G3m marker)	IG_C_gene	NA	2894	0.1704	4.1304	0.360484	0.514957
ENSG00000211450	SELENOH	selenoprotein H	protein_coding	280636	2305	0.117164	4.46958	0.360612	0.515027
ENSG00000115520	COQ10B	coenzyme Q10B	protein_coding	80219	2722	-0.0792292	4.04081	0.360619	0.515027
ENSG00000270012	AC232271.1	novel transcript	lncRNA	NA	2715	0.075257	2.34354	0.360641	0.515027
ENSG00000167613	LAIR1	leukocyte associated immunoglobulin like receptor 1	protein_coding	3903	8071	-0.055808	5.89285	0.360895	0.515288
ENSG00000171044	XKR6	XK related 6	protein_coding	286046	5676	0.110794	-0.442484	0.360896	0.515288
ENSG00000111707	SUDS3	SDS3 homolog, SIN3A corepressor complex component	protein_coding	64426	5558	0.0551187	5.08215	0.360968	0.515341
ENSG00000285625	AC117378.1	novel protein	protein_coding	NA	588	0.101325	6.35397	0.361039	0.51539
ENSG00000148303	RPL7A	ribosomal protein L7a	protein_coding	6130	2238	0.12147	7.84472	0.361106	0.515428
ENSG00000284930	AC005280.2	novel transcript	lncRNA	101928143	1412	0.124579	3.66806	0.36116	0.515428
ENSG00000249709	ZNF564	zinc finger protein 564	protein_coding	163050	3619	0.0633686	3.1542	0.361173	0.515428
ENSG00000163832	ELP6	elongator acetyltransferase complex subunit 6	protein_coding	54859	3264	-0.0972776	2.9979	0.361324	0.515592
ENSG00000112996	MRPS30	mitochondrial ribosomal protein S30	protein_coding	10884	6180	0.0696188	3.49338	0.361446	0.515716
ENSG00000275954	TBC1D3F	TBC1 domain family member 3F	protein_coding	84218	2117	-0.125986	-0.610174	0.361543	0.515802
ENSG00000170291	ELP5	elongator acetyltransferase complex subunit 5	protein_coding	23587	2768	-0.0726341	3.5277	0.361747	0.516042
ENSG00000272030	AL162258.2	novel transcript, antisense to S100A1 and CHTOP	lncRNA	NA	1054	-0.120348	-0.0306781	0.361794	0.516058
ENSG00000179021	C3orf38	chromosome 3 open reading frame 38	protein_coding	285237	3259	0.0938558	3.55265	0.361904	0.516163
ENSG00000172057	ORMDL3	ORMDL sphingolipid biosynthesis regulator 3	protein_coding	94103	3752	-0.0709318	5.48653	0.361962	0.516188
ENSG00000232653	GOLGA8N	golgin A8 family member N	protein_coding	643699	7602	0.157959	2.30598	0.36201	0.516188
ENSG00000277108	SNORD49B	small nucleolar RNA, C/D box 49B	snoRNA	NA	72	-0.130797	0.361966	0.362029	0.516188
ENSG00000102978	POLR2C	RNA polymerase II subunit C	protein_coding	5432	3666	-0.0557536	5.255	0.362217	0.516404
ENSG00000184857	TMEM186	transmembrane protein 186	protein_coding	25880	1972	-0.0873673	2.16943	0.362305	0.516479
ENSG00000279873	LINC01126	long intergenic non-protein coding RNA 1126	lncRNA	100129726	1646	0.209912	-0.332924	0.362349	0.51649
ENSG00000183484	GPR132	G protein-coupled receptor 132	protein_coding	29933	4194	-0.0594528	4.7346	0.362421	0.51653
ENSG00000242028	HYPK	huntingtin interacting protein K	protein_coding	25764	7777	-0.0629152	3.77136	0.362449	0.51653
ENSG00000186480	INSIG1	insulin induced gene 1	protein_coding	3638	3650	0.0733944	4.83287	0.362665	0.516787
ENSG00000075426	FOSL2	FOS like 2, AP-1 transcription factor subunit	protein_coding	2355	7162	0.107096	6.65805	0.362776	0.516879
ENSG00000144524	COPS7B	COP9 signalosome subunit 7B	protein_coding	64708	6066	-0.0589875	4.51808	0.362802	0.516879
ENSG00000132256	TRIM5	tripartite motif containing 5	protein_coding	85363	5166	-0.0937578	4.39338	0.363057	0.517191
ENSG00000186056	MATN1-AS1	MATN1 antisense RNA 1	lncRNA	100129196	4024	0.0981592	1.29235	0.363103	0.517205
ENSG00000114902	SPCS1	signal peptidase complex subunit 1	protein_coding	28972	5121	-0.0727672	5.38372	0.363182	0.517267
ENSG00000110218	PANX1	pannexin 1	protein_coding	24145	2852	0.0959	1.71907	0.363646	0.517876
ENSG00000236901	MIR600HG	MIR600 host gene	lncRNA	81571	5984	-0.0707733	3.35585	0.363925	0.518206
ENSG00000105656	ELL	elongation factor for RNA polymerase II	protein_coding	8178	4918	-0.0802752	5.79057	0.36395	0.518206
ENSG00000113558	SKP1	S-phase kinase associated protein 1	protein_coding	6500	12697	0.0785463	6.32856	0.363989	0.518211
ENSG00000203710	CR1	complement C3b/C4b receptor 1 (Knops blood group)	protein_coding	1378	12583	0.119177	6.6082	0.364208	0.518398
ENSG00000227678	AL355581.1	novel transcript, antisense to L3MBTL3	lncRNA	NA	3359	0.101365	3.39924	0.364214	0.518398
ENSG00000075826	SEC31B	SEC31 homolog B, COPII coat complex component	protein_coding	25956	7934	0.0745928	4.88225	0.364229	0.518398
ENSG00000124126	PREX1	phosphatidylinositol-3,4,5-trisphosphate dependent Rac exchange factor 1	protein_coding	57580	7509	0.0807488	8.34077	0.364361	0.518534
ENSG00000129484	PARP2	poly(ADP-ribose) polymerase 2	protein_coding	10038	4062	0.0617895	2.04296	0.364515	0.518702
ENSG00000139323	POC1B	POC1 centriolar protein B	protein_coding	282809	8769	-0.0944313	3.87419	0.364553	0.518705
ENSG00000273226	AL391834.2	novel transcript, antisense to RPS6	lncRNA	NA	546	-0.16987	-0.220288	0.364648	0.518788
ENSG00000174099	MSRB3	methionine sulfoxide reductase B3	protein_coding	253827	7405	-0.135095	1.15457	0.364694	0.518802
ENSG00000169641	LUZP1	leucine zipper protein 1	protein_coding	7798	9658	0.0908348	2.88572	0.364756	0.518839
ENSG00000145029	NICN1	nicolin 1	protein_coding	84276	3542	-0.0851133	3.39782	0.364992	0.519125
ENSG00000178127	NDUFV2	NADH:ubiquinone oxidoreductase core subunit V2	protein_coding	4729	2711	0.106196	3.98078	0.365446	0.519675
ENSG00000114331	ACAP2	ArfGAP with coiled-coil, ankyrin repeat and PH domains 2	protein_coding	23527	11096	0.137919	6.68508	0.365452	0.519675
ENSG00000105374	NKG7	natural killer cell granule protein 7	protein_coding	4818	921	-0.160464	7.06904	0.365666	0.519907
ENSG00000144034	TPRKB	TP53RK binding protein	protein_coding	51002	2004	0.139564	1.9449	0.365688	0.519907
ENSG00000070669	ASNS	asparagine synthetase (glutamine-hydrolyzing)	protein_coding	440	4896	0.0593605	3.93762	0.365846	0.520081
ENSG00000101367	MAPRE1	microtubule associated protein RP/EB family member 1	protein_coding	22919	2562	-0.0596206	5.86138	0.365907	0.520116
ENSG00000166411	IDH3A	isocitrate dehydrogenase (NAD(+)) 3 catalytic subunit alpha	protein_coding	3419	6823	-0.0505724	3.93401	0.366062	0.520285
ENSG00000069020	MAST4	microtubule associated serine/threonine kinase family member 4	protein_coding	375449	14675	0.152273	2.03994	0.366324	0.520606
ENSG00000177879	AP3S1	adaptor related protein complex 3 subunit sigma 1	protein_coding	1176	2929	-0.0799864	4.22576	0.366648	0.520992
ENSG00000138386	NAB1	NGFI-A binding protein 1	protein_coding	4664	4887	0.131945	3.98702	0.366668	0.520992
ENSG00000125652	ALKBH7	alkB homolog 7	protein_coding	84266	1093	-0.142482	3.86446	0.366851	0.5212
ENSG00000154781	CCDC174	coiled-coil domain containing 174	protein_coding	51244	3556	-0.0592099	4.14844	0.366905	0.521225
ENSG00000060982	BCAT1	branched chain amino acid transaminase 1	protein_coding	586	11415	0.159731	1.91876	0.367123	0.521454
ENSG00000073849	ST6GAL1	ST6 beta-galactoside alpha-2,6-sialyltransferase 1	protein_coding	6480	11142	0.0891037	6.70012	0.367139	0.521454
ENSG00000167720	SRR	serine racemase	protein_coding	63826	3252	-0.102592	1.05688	0.367383	0.52172
ENSG00000270136	MICOS10-NBL1	MICOS10-NBL1 readthrough	protein_coding	NA	1276	-0.0855971	3.29518	0.367419	0.52172
ENSG00000274588	DGKK	diacylglycerol kinase kappa	protein_coding	139189	7494	-0.174681	-0.875641	0.367435	0.52172
ENSG00000132530	XAF1	XIAP associated factor 1	protein_coding	54739	6615	0.14526	6.07984	0.367527	0.5218
ENSG00000116857	TMEM9	transmembrane protein 9	protein_coding	252839	3919	-0.0855098	3.12776	0.367786	0.522116
ENSG00000010017	RANBP9	RAN binding protein 9	protein_coding	10048	3618	0.0757972	4.30619	0.367837	0.522135
ENSG00000169660	HEXD	hexosaminidase D	protein_coding	284004	4541	-0.0921685	5.24351	0.367964	0.522246
ENSG00000229833	PET100	PET100 cytochrome c oxidase chaperone	protein_coding	100131801	2164	-0.124404	2.50461	0.367987	0.522246
ENSG00000103326	CAPN15	calpain 15	protein_coding	6650	7992	-0.101611	5.57561	0.368188	0.522479
ENSG00000162734	PEA15	proliferation and apoptosis adaptor protein 15	protein_coding	8682	2763	-0.0510575	5.30241	0.36832	0.522614
ENSG00000244482	LILRA6	leukocyte immunoglobulin like receptor A6	protein_coding	79168	2718	-0.0768783	6.8531	0.368359	0.522619
ENSG00000119321	FKBP15	FKBP prolyl isomerase 15	protein_coding	23307	11017	-0.0549658	6.12976	0.368474	0.52273
ENSG00000167522	ANKRD11	ankyrin repeat domain 11	protein_coding	29123	19527	0.0632226	6.20507	0.368631	0.522902
ENSG00000011260	UTP18	UTP18 small subunit processome component	protein_coding	51096	2703	0.0639542	4.1018	0.368828	0.523128
ENSG00000176896	TCEANC	transcription elongation factor A N-terminal and central domain containing	protein_coding	170082	5231	-0.0583437	2.35052	0.369104	0.523468
ENSG00000141012	GALNS	galactosamine (N-acetyl)-6-sulfatase	protein_coding	2588	8402	-0.0849057	4.74947	0.369142	0.52347
ENSG00000164430	CGAS	cyclic GMP-AMP synthase	protein_coding	115004	4174	-0.10304	3.05092	0.369325	0.523673
ENSG00000145780	FEM1C	fem-1 homolog C	protein_coding	56929	5697	0.101653	4.34524	0.369358	0.523673
ENSG00000138166	DUSP5	dual specificity phosphatase 5	protein_coding	1847	2535	0.083991	2.7795	0.369506	0.523832
ENSG00000165417	GTF2A1	general transcription factor IIA subunit 1	protein_coding	2957	6826	-0.121111	4.4947	0.36969	0.524041
ENSG00000106829	TLE4	TLE family member 4, transcriptional corepressor	protein_coding	7091	8187	0.060267	5.66203	0.369803	0.524149
ENSG00000178074	C2orf69	chromosome 2 open reading frame 69	protein_coding	205327	4259	0.132604	2.39351	0.369933	0.524229
ENSG00000115271	GCA	grancalcin	protein_coding	25801	5323	0.13415	8.35207	0.369969	0.524229
ENSG00000156136	DCK	deoxycytidine kinase	protein_coding	1633	3103	0.137326	4.70954	0.36997	0.524229
ENSG00000077585	GPR137B	G protein-coupled receptor 137B	protein_coding	7107	2307	-0.0688161	2.74197	0.370008	0.524229
ENSG00000139514	SLC7A1	solute carrier family 7 member 1	protein_coding	6541	7688	-0.0725616	3.13713	0.370075	0.524229
ENSG00000251442	LINC01094	long intergenic non-protein coding RNA 1094	lncRNA	NA	5678	-0.112622	1.29976	0.370078	0.524229
ENSG00000049245	VAMP3	vesicle associated membrane protein 3	protein_coding	9341	2733	-0.0601778	5.95241	0.370129	0.524249
ENSG00000072849	DERL2	derlin 2	protein_coding	51009	6383	0.0650516	4.7563	0.370217	0.524322
ENSG00000267128	RNF157-AS1	RNF157 antisense RNA 1	lncRNA	NA	4398	-0.165805	-0.825631	0.370379	0.524499
ENSG00000226174	TEX22	testis expressed 22	protein_coding	647310	2878	0.0806684	1.47433	0.370566	0.524713
ENSG00000273637	AL139260.2	novel transcript	lncRNA	NA	2171	0.0692167	3.80605	0.370687	0.524833
ENSG00000247572	CKMT2-AS1	CKMT2 antisense RNA 1	lncRNA	100131067	8183	-0.10343	0.956063	0.370783	0.524913
ENSG00000139291	TMEM19	transmembrane protein 19	protein_coding	55266	6494	0.0742783	3.75563	0.370817	0.524913
ENSG00000211976	IGHV3-73	immunoglobulin heavy variable 3-73	IG_V_gene	NA	437	-0.226348	-0.330802	0.370857	0.524918
ENSG00000252464	RN7SKP70	RN7SK pseudogene 70	misc_RNA	NA	271	0.410761	-1.22926	0.370975	0.525019
ENSG00000156875	MFSD14A	major facilitator superfamily domain containing 14A	protein_coding	64645	2945	0.107791	4.99209	0.371002	0.525019
ENSG00000263212	AC004224.2	novel transcript	lncRNA	NA	529	-0.104482	1.03429	0.371055	0.525043
ENSG00000163617	CCDC191	coiled-coil domain containing 191	protein_coding	57577	5284	0.0855497	2.17035	0.371196	0.525146
ENSG00000284424	MIR4724	microRNA 4724	miRNA	100616248	89	0.142495	-0.489083	0.371201	0.525146
ENSG00000188725	SMIM15	small integral membrane protein 15	protein_coding	643155	2888	0.122338	2.91168	0.371264	0.525183
ENSG00000148516	ZEB1	zinc finger E-box binding homeobox 1	protein_coding	6935	8650	0.145149	3.50688	0.371392	0.525274
ENSG00000124177	CHD6	chromodomain helicase DNA binding protein 6	protein_coding	84181	14034	0.104869	4.16709	0.371422	0.525274
ENSG00000105501	SIGLEC5	sialic acid binding Ig like lectin 5	protein_coding	8778	2360	-0.0930115	6.46182	0.371438	0.525274
ENSG00000100485	SOS2	SOS Ras/Rho guanine nucleotide exchange factor 2	protein_coding	6655	6948	0.135836	5.52142	0.371825	0.525769
ENSG00000286809	AC008964.1	novel transcript	lncRNA	NA	1353	0.146625	-0.346743	0.372003	0.525969
ENSG00000136878	USP20	ubiquitin specific peptidase 20	protein_coding	10868	5511	-0.0710533	5.62264	0.372183	0.52614
ENSG00000157335	CLEC18C	C-type lectin domain family 18 member C	protein_coding	283971	4926	-0.143271	1.3745	0.372202	0.52614
ENSG00000184384	MAML2	mastermind like transcriptional coactivator 2	protein_coding	84441	7124	0.0862759	4.29437	0.372308	0.52614
ENSG00000107864	CPEB3	cytoplasmic polyadenylation element binding protein 3	protein_coding	22849	7919	0.195656	1.30915	0.37236	0.52614
ENSG00000140319	SRP14	signal recognition particle 14	protein_coding	6727	2047	0.129008	5.55474	0.372369	0.52614
ENSG00000263956	NBPF11	NBPF member 11	protein_coding	200030	5947	0.0572081	4.39066	0.372385	0.52614
ENSG00000170889	RPS9	ribosomal protein S9	protein_coding	6203	4304	0.146939	8.42002	0.372414	0.52614
ENSG00000130520	LSM4	LSM4 homolog, U6 small nuclear RNA and mRNA degradation associated	protein_coding	25804	2861	-0.090451	4.38198	0.372417	0.52614
ENSG00000155876	RRAGA	Ras related GTP binding A	protein_coding	10670	1599	-0.0609722	4.74563	0.372499	0.526204
ENSG00000198355	PIM3	Pim-3 proto-oncogene, serine/threonine kinase	protein_coding	415116	2198	-0.0559212	5.87939	0.373061	0.526947
ENSG00000137996	RTCA	RNA 3'-terminal phosphate cyclase	protein_coding	8634	3028	0.0611965	3.80186	0.373312	0.527199
ENSG00000102871	TRADD	TNFRSF1A associated via death domain	protein_coding	8717	2173	-0.0883371	4.99862	0.373313	0.527199
ENSG00000137877	SPTBN5	spectrin beta, non-erythrocytic 5	protein_coding	51332	12312	-0.179602	0.607904	0.373372	0.527229
ENSG00000182253	SYNM	synemin	protein_coding	23336	7774	0.156127	0.485441	0.37342	0.527229
ENSG00000104918	RETN	resistin	protein_coding	56729	516	-0.153778	1.55352	0.373445	0.527229
ENSG00000061794	MRPS35	mitochondrial ribosomal protein S35	protein_coding	60488	1930	0.0714672	3.59076	0.373714	0.527557
ENSG00000182518	FAM104B	family with sequence similarity 104 member B	protein_coding	90736	2499	-0.146033	1.2389	0.373859	0.52771
ENSG00000119688	ABCD4	ATP binding cassette subfamily D member 4	protein_coding	5826	8922	0.0590393	4.39993	0.373932	0.527761
ENSG00000269713	NBPF9	NBPF member 9	protein_coding	400818	9046	0.0560413	4.21487	0.37399	0.527792
ENSG00000073417	PDE8A	phosphodiesterase 8A	protein_coding	5151	8004	0.0744051	3.44697	0.374208	0.528047
ENSG00000272758	AC083798.2	novel transcript, antisense to KPNA1	lncRNA	NA	2894	0.168999	1.48692	0.374494	0.528399
ENSG00000197892	KIF13B	kinesin family member 13B	protein_coding	23303	11113	-0.0958164	3.72747	0.374711	0.528621
ENSG00000166123	GPT2	glutamic--pyruvic transaminase 2	protein_coding	84706	6362	0.103591	0.202824	0.374725	0.528621
ENSG00000102241	HTATSF1	HIV-1 Tat specific factor 1	protein_coding	27336	3055	0.0886033	3.93819	0.374913	0.528834
ENSG00000138758	SEPTIN11	septin 11	protein_coding	55752	9740	0.0705163	3.73725	0.375231	0.529142
ENSG00000170776	AKAP13	A-kinase anchoring protein 13	protein_coding	11214	20280	0.0857218	7.28261	0.375237	0.529142
ENSG00000197016	ZNF470	zinc finger protein 470	protein_coding	388566	9670	0.126231	0.814931	0.375242	0.529142
ENSG00000234072	AC074117.1	novel transcript, antisense to GTF3C2 and EIF2B4	lncRNA	NA	3412	-0.0649925	1.83883	0.375519	0.52948
ENSG00000123329	ARHGAP9	Rho GTPase activating protein 9	protein_coding	64333	5118	0.0643487	8.64767	0.375583	0.529498
ENSG00000105383	CD33	CD33 molecule	protein_coding	945	5975	0.0730564	5.17427	0.375643	0.529498
ENSG00000258989	AL355916.3	novel protein	protein_coding	NA	779	-0.0839354	3.52573	0.375657	0.529498
ENSG00000259363	AC090825.1	novel transcript	lncRNA	NA	7716	0.100836	0.99843	0.375679	0.529498
ENSG00000179085	DPM3	dolichyl-phosphate mannosyltransferase subunit 3, regulatory	protein_coding	54344	622	-0.150874	1.96014	0.375808	0.529628
ENSG00000100368	CSF2RB	colony stimulating factor 2 receptor subunit beta	protein_coding	1439	4990	0.146786	8.49435	0.375876	0.529672
ENSG00000196724	ZNF418	zinc finger protein 418	protein_coding	147686	4512	0.108192	0.932704	0.376	0.529795
ENSG00000153162	BMP6	bone morphogenetic protein 6	protein_coding	654	3784	-0.16021	1.65692	0.376122	0.529873
ENSG00000113407	TARS1	threonyl-tRNA synthetase 1	protein_coding	6897	4257	0.0542595	4.2029	0.376129	0.529873
ENSG00000168569	TMEM223	transmembrane protein 223	protein_coding	79064	2265	-0.114334	2.25039	0.376395	0.530195
ENSG00000182890	GLUD2	glutamate dehydrogenase 2	protein_coding	2747	2485	0.0819828	2.87537	0.376545	0.530354
ENSG00000149806	FAU	FAU ubiquitin like and ribosomal protein S30 fusion	protein_coding	2197	1548	0.1582	6.82606	0.376735	0.530571
ENSG00000173276	ZBTB21	zinc finger and BTB domain containing 21	protein_coding	49854	8062	0.133722	2.62709	0.376787	0.530591
ENSG00000284203	MIR29B2	microRNA 29b-2	miRNA	407025	81	-0.152204	-0.130027	0.376991	0.530827
ENSG00000168301	KCTD6	potassium channel tetramerization domain containing 6	protein_coding	200845	3086	-0.0740431	2.32178	0.3772	0.531069
ENSG00000160781	PAQR6	progestin and adipoQ receptor family member 6	protein_coding	79957	2531	-0.105163	2.76077	0.377316	0.53118
ENSG00000168026	TTC21A	tetratricopeptide repeat domain 21A	protein_coding	199223	7677	-0.102133	2.03356	0.377478	0.531356
ENSG00000132965	ALOX5AP	arachidonate 5-lipoxygenase activating protein	protein_coding	241	1680	-0.0958731	7.4381	0.3776	0.531475
ENSG00000160221	GATD3A	glutamine amidotransferase like class 1 domain containing 3A	protein_coding	8209	7947	-0.0836803	4.56688	0.37767	0.531522
ENSG00000183023	SLC8A1	solute carrier family 8 member A1	protein_coding	6546	21922	0.105741	4.35389	0.377897	0.531789
ENSG00000099308	MAST3	microtubule associated serine/threonine kinase 3	protein_coding	23031	6772	-0.0633705	7.06564	0.377944	0.531803
ENSG00000179364	PACS2	phosphofurin acidic cluster sorting protein 2	protein_coding	23241	12363	-0.0710034	4.74026	0.377996	0.531824
ENSG00000137106	GRHPR	glyoxylate and hydroxypyruvate reductase	protein_coding	9380	7226	-0.0714148	4.09116	0.378254	0.532134
ENSG00000037757	MRI1	methylthioribose-1-phosphate isomerase 1	protein_coding	84245	3466	0.0620646	4.30034	0.37838	0.53226
ENSG00000262814	MRPL12	mitochondrial ribosomal protein L12	protein_coding	6182	1009	-0.127682	3.06121	0.378546	0.532441
ENSG00000171466	ZNF562	zinc finger protein 562	protein_coding	54811	13022	0.056676	3.63688	0.378858	0.532814
ENSG00000006125	AP2B1	adaptor related protein complex 2 subunit beta 1	protein_coding	163	7591	-0.0506633	6.71393	0.378885	0.532814
ENSG00000120742	SERP1	stress associated endoplasmic reticulum protein 1	protein_coding	27230	5743	0.0717375	6.48823	0.379657	0.53381
ENSG00000140987	ZSCAN32	zinc finger and SCAN domain containing 32	protein_coding	54925	4445	0.0423616	3.78879	0.379667	0.53381
ENSG00000132932	ATP8A2	ATPase phospholipid transporting 8A2	protein_coding	51761	10512	0.159375	-0.332069	0.379716	0.533825
ENSG00000086666	ZFAND6	zinc finger AN1-type containing 6	protein_coding	54469	5153	0.0994757	4.90308	0.379946	0.534093
ENSG00000163348	PYGO2	pygopus family PHD finger 2	protein_coding	90780	3664	-0.052515	5.7186	0.379981	0.534093
ENSG00000095787	WAC	WW domain containing adaptor with coiled-coil	protein_coding	51322	12383	0.0889639	6.72383	0.380022	0.5341
ENSG00000133111	RFXAP	regulatory factor X associated protein	protein_coding	5994	2308	0.0951668	1.67346	0.380074	0.53412
ENSG00000055483	USP36	ubiquitin specific peptidase 36	protein_coding	57602	9235	-0.0623289	4.83013	0.380152	0.534177
ENSG00000082212	ME2	malic enzyme 2	protein_coding	4200	15897	0.0561328	5.46538	0.380375	0.534439
ENSG00000164050	PLXNB1	plexin B1	protein_coding	5364	9768	-0.12145	-0.182928	0.38053	0.534604
ENSG00000101363	MANBAL	mannosidase beta like	protein_coding	63905	2045	-0.0979397	3.52004	0.380588	0.534633
ENSG00000075303	SLC25A40	solute carrier family 25 member 40	protein_coding	55972	5084	0.126694	3.99563	0.380717	0.534761
ENSG00000170837	GPR27	G protein-coupled receptor 27	protein_coding	2850	2642	0.142945	4.07138	0.380796	0.53482
ENSG00000267149	AC011476.2	novel transcript	lncRNA	NA	1271	-0.0991418	0.883907	0.38088	0.534887
ENSG00000211776	TRAV2	T cell receptor alpha variable 2	TR_V_gene	NA	348	0.0928012	-0.00939417	0.380945	0.534925
ENSG00000237037	NDUFA6-DT	NDUFA6 divergent transcript	lncRNA	NA	5206	-0.103513	1.8729	0.381083	0.535007
ENSG00000164136	IL15	interleukin 15	protein_coding	3600	7876	0.0815143	2.29169	0.381123	0.535007
ENSG00000265479	DTX2P1-UPK3BP1-PMS2P11	DTX2P1-UPK3BP1-PMS2P11 readthrough, transcribed pseudogene	lncRNA	441263	5327	-0.0680325	2.87108	0.381144	0.535007
ENSG00000269179	AC011452.1	novel protein	protein_coding	NA	575	-0.107829	2.30856	0.381153	0.535007
ENSG00000178449	COX14	cytochrome c oxidase assembly factor COX14	protein_coding	84987	970	0.145524	2.60511	0.381206	0.53503
ENSG00000181904	C5orf24	chromosome 5 open reading frame 24	protein_coding	134553	5759	0.163679	3.63496	0.381313	0.535084
ENSG00000164236	ANKRD33B	ankyrin repeat domain 33B	protein_coding	651746	10043	0.139451	1.80128	0.381327	0.535084
ENSG00000182648	LINC01006	long intergenic non-protein coding RNA 1006	lncRNA	100506380	13851	0.150953	-0.143737	0.381356	0.535084
ENSG00000196704	AMZ2	archaelysin family metallopeptidase 2	protein_coding	51321	4569	0.063929	4.86925	0.381618	0.535399
ENSG00000276293	PIP4K2B	phosphatidylinositol-5-phosphate 4-kinase type 2 beta	protein_coding	8396	6135	-0.0489619	5.3698	0.381762	0.535549
ENSG00000079616	KIF22	kinesin family member 22	protein_coding	3835	4311	-0.0806085	4.58302	0.38188	0.535611
ENSG00000172586	CHCHD1	coiled-coil-helix-coiled-coil-helix domain containing 1	protein_coding	118487	1483	0.119733	3.06288	0.381881	0.535611
ENSG00000102471	NDFIP2	Nedd4 family interacting protein 2	protein_coding	54602	4994	0.182903	0.386374	0.38214	0.535921
ENSG00000274655	AL353804.4	NULL	misc_RNA	NA	68	0.333279	-1.30898	0.382283	0.53607
ENSG00000121410	A1BG	alpha-1-B glycoprotein	protein_coding	1	3999	-0.136458	0.885391	0.382375	0.536147
ENSG00000172869	DMXL1	Dmx like 1	protein_coding	1657	13680	0.113705	3.72255	0.382872	0.536747
ENSG00000108578	BLMH	bleomycin hydrolase	protein_coding	642	5119	-0.0556041	3.8458	0.382878	0.536747
ENSG00000264545	AL359922.1	novel transcript	protein_coding	NA	622	0.209323	-0.623572	0.382995	0.536858
ENSG00000147180	ZNF711	zinc finger protein 711	protein_coding	7552	5045	0.297424	-0.753009	0.383192	0.537029
ENSG00000048707	VPS13D	vacuolar protein sorting 13 homolog D	protein_coding	55187	20768	0.0741975	5.00419	0.383211	0.537029
ENSG00000224137	LINC01857	long intergenic non-protein coding RNA 1857	lncRNA	NA	492	-0.148367	-0.652425	0.383229	0.537029
ENSG00000025800	KPNA6	karyopherin subunit alpha 6	protein_coding	23633	7457	-0.0463172	5.47217	0.383306	0.537084
ENSG00000089123	TASP1	taspase 1	protein_coding	55617	2897	0.104315	1.14245	0.383667	0.537538
ENSG00000131242	RAB11FIP4	RAB11 family interacting protein 4	protein_coding	84440	15326	-0.052042	6.05249	0.383735	0.537581
ENSG00000182885	ADGRG3	adhesion G protein-coupled receptor G3	protein_coding	222487	3240	-0.084907	7.39351	0.383968	0.537855
ENSG00000135776	ABCB10	ATP binding cassette subfamily B member 10	protein_coding	23456	4268	0.129069	3.0545	0.384152	0.538061
ENSG00000139631	CSAD	cysteine sulfinic acid decarboxylase	protein_coding	51380	4406	0.0846197	5.14882	0.384313	0.538162
ENSG00000115295	CLIP4	CAP-Gly domain containing linker protein family member 4	protein_coding	79745	7781	0.114132	3.61832	0.384321	0.538162
ENSG00000104497	SNX16	sorting nexin 16	protein_coding	64089	4608	0.203834	1.83915	0.384371	0.538162
ENSG00000176597	B3GNT5	UDP-GlcNAc:betaGal beta-1,3-N-acetylglucosaminyltransferase 5	protein_coding	84002	8125	-0.17409	2.88288	0.384375	0.538162
ENSG00000165392	WRN	WRN RecQ like helicase	protein_coding	7486	8222	0.0814994	2.56915	0.384469	0.538178
ENSG00000154370	TRIM11	tripartite motif containing 11	protein_coding	81559	8488	-0.0663166	4.78825	0.384495	0.538178
ENSG00000188820	CALHM6	calcium homeostasis modulator family member 6	protein_coding	441168	1186	0.144188	2.82148	0.384499	0.538178
ENSG00000271425	NBPF10	NBPF member 10	protein_coding	100132406	14362	-0.0476489	5.03599	0.384723	0.538282
ENSG00000185090	MANEAL	mannosidase endo-alpha like	protein_coding	149175	3018	-0.131314	-0.065289	0.384727	0.538282
ENSG00000101442	ACTR5	actin related protein 5	protein_coding	79913	2547	-0.0613105	2.87658	0.384746	0.538282
ENSG00000068878	PSME4	proteasome activator subunit 4	protein_coding	23198	10392	0.0429843	5.37162	0.384754	0.538282
ENSG00000073969	NSF	N-ethylmaleimide sensitive factor, vesicle fusing ATPase	protein_coding	4905	5005	0.0550919	4.55012	0.38476	0.538282
ENSG00000158887	MPZ	myelin protein zero	protein_coding	4359	2150	0.0906647	2.15181	0.384852	0.538358
ENSG00000197937	ZNF347	zinc finger protein 347	protein_coding	84671	9133	0.0979665	1.71607	0.38501	0.538527
ENSG00000140743	CDR2	cerebellar degeneration related protein 2	protein_coding	1039	3950	0.0512338	4.04993	0.385173	0.538701
ENSG00000111196	MAGOHB	mago homolog B, exon junction complex subunit	protein_coding	55110	4839	0.119716	1.58908	0.38525	0.538757
ENSG00000122783	CYREN	cell cycle regulator of NHEJ	protein_coding	78996	5321	-0.0725494	3.59581	0.385292	0.538764
ENSG00000119431	HDHD3	haloacid dehalogenase like hydrolase domain containing 3	protein_coding	81932	2105	-0.102149	3.27633	0.385382	0.538788
ENSG00000261796	ISY1-RAB43	ISY1-RAB43 readthrough	protein_coding	100534599	4868	-0.0586235	6.36506	0.385396	0.538788
ENSG00000170445	HARS1	histidyl-tRNA synthetase 1	protein_coding	3035	14155	-0.0470554	4.94682	0.385422	0.538788
ENSG00000157985	AGAP1	ArfGAP with GTPase domain, ankyrin repeat and PH domain 1	protein_coding	116987	13956	0.122068	0.971238	0.385579	0.538955
ENSG00000215845	TSTD1	thiosulfate sulfurtransferase like domain containing 1	protein_coding	100131187	1197	-0.105722	3.71614	0.385687	0.539054
ENSG00000107669	ATE1	arginyltransferase 1	protein_coding	11101	5385	0.0874134	3.19608	0.385791	0.539146
ENSG00000182173	TSEN54	tRNA splicing endonuclease subunit 54	protein_coding	283989	3435	-0.0834366	4.4296	0.386207	0.539675
ENSG00000147416	ATP6V1B2	ATPase H+ transporting V1 subunit B2	protein_coding	526	7797	0.0581671	8.25785	0.386382	0.539867
ENSG00000136930	PSMB7	proteasome 20S subunit beta 7	protein_coding	5695	1788	-0.0986479	4.65153	0.386447	0.539905
ENSG00000196470	SIAH1	siah E3 ubiquitin protein ligase 1	protein_coding	6477	6688	0.132309	2.72292	0.386491	0.539914
ENSG00000126945	HNRNPH2	heterogeneous nuclear ribonucleoprotein H2	protein_coding	3188	2296	0.0807251	5.97927	0.386555	0.53995
ENSG00000173930	SLCO4C1	solute carrier organic anion transporter family member 4C1	protein_coding	353189	5069	0.159778	3.24074	0.386832	0.540271
ENSG00000189319	FAM53B	family with sequence similarity 53 member B	protein_coding	9679	6533	-0.0600072	6.31126	0.386873	0.540271
ENSG00000165097	KDM1B	lysine demethylase 1B	protein_coding	221656	5619	-0.111065	4.37242	0.386897	0.540271
ENSG00000270195	AC016773.1	novel transcript	lncRNA	NA	1408	-0.121129	0.915275	0.386984	0.54034
ENSG00000182685	BRICD5	BRICHOS domain containing 5	protein_coding	283870	2083	-0.115134	2.98082	0.387652	0.541182
ENSG00000099810	MTAP	methylthioadenosine phosphorylase	protein_coding	4507	14527	0.0618236	3.20853	0.387663	0.541182
ENSG00000132466	ANKRD17	ankyrin repeat domain 17	protein_coding	26057	12042	0.0770539	5.09001	0.387795	0.541298
ENSG00000285016	AC017002.3	novel transcript	lncRNA	NA	1304	-0.168893	2.09017	0.387844	0.541298
ENSG00000167333	TRIM68	tripartite motif containing 68	protein_coding	55128	4254	-0.0602897	2.71485	0.387858	0.541298
ENSG00000152380	FAM151B	family with sequence similarity 151 member B	protein_coding	167555	3109	0.141827	0.216497	0.387911	0.541319
ENSG00000158517	NCF1	neutrophil cytosolic factor 1	protein_coding	653361	3523	-0.0731373	8.8353	0.38818	0.541606
ENSG00000272455	MRPL20-DT	MRPL20 divergent transcript	lncRNA	NA	1523	-0.0799144	1.55113	0.388192	0.541606
ENSG00000105372	RPS19	ribosomal protein S19	protein_coding	6223	3461	0.132297	8.18835	0.388369	0.5418
ENSG00000204231	RXRB	retinoid X receptor beta	protein_coding	6257	3897	-0.0577827	5.86302	0.388422	0.541821
ENSG00000131584	ACAP3	ArfGAP with coiled-coil, ankyrin repeat and PH domains 3	protein_coding	116983	8707	-0.0957919	5.25159	0.388677	0.542042
ENSG00000119203	CPSF3	cleavage and polyadenylation specific factor 3	protein_coding	51692	3686	-0.0604979	3.82608	0.388691	0.542042
ENSG00000219626	FAM228B	family with sequence similarity 228 member B	protein_coding	375190	4927	-0.080496	1.65081	0.388693	0.542042
ENSG00000162373	BEND5	BEN domain containing 5	protein_coding	79656	2142	-0.129781	-0.0113052	0.388899	0.542232
ENSG00000173218	VANGL1	VANGL planar cell polarity protein 1	protein_coding	81839	9045	0.119684	1.08804	0.388906	0.542232
ENSG00000132781	MUTYH	mutY DNA glycosylase	protein_coding	4595	5811	-0.0610463	3.24177	0.388946	0.542236
ENSG00000272815	AC098850.4	novel transcript	lncRNA	NA	3243	0.402721	-1.502	0.389047	0.542325
ENSG00000204644	ZFP57	ZFP57 zinc finger protein	protein_coding	346171	2085	-0.250966	-3.18897	0.389136	0.542395
ENSG00000166949	SMAD3	SMAD family member 3	protein_coding	4088	9330	0.064887	5.0845	0.389279	0.542542
ENSG00000168229	PTGDR	prostaglandin D2 receptor	protein_coding	5729	3048	0.115884	2.56789	0.389628	0.542976
ENSG00000073605	GSDMB	gasdermin B	protein_coding	55876	5905	0.0719636	4.81943	0.389672	0.542985
ENSG00000127804	METTL16	methyltransferase like 16	protein_coding	79066	8934	-0.0717356	3.72971	0.389794	0.543101
ENSG00000140939	NOL3	nucleolar protein 3	protein_coding	8996	2992	-0.103125	0.775925	0.389996	0.54333
ENSG00000268350	FAM156A	family with sequence similarity 156 member A	protein_coding	29057	6608	-0.0673942	3.85019	0.390295	0.543694
ENSG00000160193	WDR4	WD repeat domain 4	protein_coding	10785	2738	0.10286	1.38161	0.390347	0.543714
ENSG00000145041	DCAF1	DDB1 and CUL4 associated factor 1	protein_coding	9730	6849	-0.0698457	4.20951	0.390575	0.543979
ENSG00000135362	PRR5L	proline rich 5 like	protein_coding	79899	6616	-0.0644805	4.25734	0.390774	0.544173
ENSG00000114982	KANSL3	KAT8 regulatory NSL complex subunit 3	protein_coding	55683	9022	0.0620708	5.09907	0.39079	0.544173
ENSG00000143409	MINDY1	MINDY lysine 48 deubiquitinase 1	protein_coding	55793	3792	-0.0789553	5.93841	0.391029	0.544407
ENSG00000244274	DBNDD2	dysbindin domain containing 2	protein_coding	55861	2764	-0.0748214	2.228	0.391057	0.544407
ENSG00000165264	NDUFB6	NADH:ubiquinone oxidoreductase subunit B6	protein_coding	4712	1386	-0.110698	3.75446	0.391072	0.544407
ENSG00000108924	HLF	HLF transcription factor, PAR bZIP family member	protein_coding	3131	6776	0.175062	-0.378254	0.391184	0.544491
ENSG00000166887	VPS39	VPS39 subunit of HOPS complex	protein_coding	23339	8345	-0.046052	6.19678	0.391208	0.544491
ENSG00000121957	GPSM2	G protein signaling modulator 2	protein_coding	29899	19578	0.149358	1.76692	0.391252	0.5445
ENSG00000189046	ALKBH2	alkB homolog 2, alpha-ketoglutarate dependent dioxygenase	protein_coding	121642	2290	-0.0832362	1.47168	0.391311	0.544528
ENSG00000143624	INTS3	integrator complex subunit 3	protein_coding	65123	10467	-0.0611175	6.08507	0.391448	0.544666
ENSG00000126106	TMEM53	transmembrane protein 53	protein_coding	79639	3561	-0.126429	0.46801	0.39178	0.545047
ENSG00000101605	MYOM1	myomesin 1	protein_coding	8736	6434	-0.0963294	1.06368	0.391798	0.545047
ENSG00000153561	RMND5A	required for meiotic nuclear division 5 homolog A	protein_coding	64795	6686	-0.0739733	5.66441	0.391886	0.545117
ENSG00000239900	ADSL	adenylosuccinate lyase	protein_coding	158	11185	0.0700174	4.709	0.392122	0.545393
ENSG00000177613	CSTF2T	cleavage stimulation factor subunit 2 tau variant	protein_coding	23283	4110	0.0487669	4.54838	0.392252	0.54541
ENSG00000285886	AC211476.6	novel transcript	lncRNA	NA	2085	-0.136008	-0.301655	0.392257	0.54541
ENSG00000143093	STRIP1	striatin interacting protein 1	protein_coding	85369	7344	-0.0599664	4.56923	0.392276	0.54541
ENSG00000251364	AC107884.1	novel transcript, antisense to OLFML1	lncRNA	100506258	11336	0.0686328	1.86608	0.392287	0.54541
ENSG00000115956	PLEK	pleckstrin	protein_coding	5341	3205	0.0548607	7.91395	0.392341	0.545432
ENSG00000250673	REELD1	reeler domain containing 1	protein_coding	345051	2260	-0.135945	-0.0480398	0.392475	0.545566
ENSG00000142534	RPS11	ribosomal protein S11	protein_coding	6205	1409	0.142087	8.88314	0.392623	0.545719
ENSG00000144749	LRIG1	leucine rich repeats and immunoglobulin like domains 1	protein_coding	26018	7043	0.0972557	3.69746	0.392724	0.54579
ENSG00000168066	SF1	splicing factor 1	protein_coding	7536	5972	-0.0517631	7.90449	0.39275	0.54579
ENSG00000154114	TBCEL	tubulin folding cofactor E like	protein_coding	219899	7020	-0.0670729	2.87292	0.392931	0.545989
ENSG00000224616	RTCA-AS1	RTCA antisense RNA 1	lncRNA	NA	10034	0.142254	0.80925	0.393062	0.546099
ENSG00000152439	ZNF773	zinc finger protein 773	protein_coding	374928	8141	0.0696708	2.06239	0.393086	0.546099
ENSG00000147684	NDUFB9	NADH:ubiquinone oxidoreductase subunit B9	protein_coding	4715	16591	-0.0948316	4.76528	0.393135	0.546105
ENSG00000171643	S100Z	S100 calcium binding protein Z	protein_coding	170591	1954	-0.100892	1.41909	0.393167	0.546105
ENSG00000257335	MGAM	maltase-glucoamylase	protein_coding	8972	10767	0.141206	7.04344	0.393304	0.546243
ENSG00000143751	SDE2	SDE2 telomere maintenance homolog	protein_coding	163859	3987	-0.115636	3.82156	0.393523	0.546494
ENSG00000104980	TIMM44	translocase of inner mitochondrial membrane 44	protein_coding	10469	4635	-0.082005	3.5252	0.393614	0.546564
ENSG00000186416	NKRF	NFKB repressing factor	protein_coding	55922	4552	0.0991073	2.68296	0.39365	0.546564
ENSG00000137502	RAB30	RAB30, member RAS oncogene family	protein_coding	27314	11832	0.0928094	3.18184	0.393703	0.546585
ENSG00000175564	UCP3	uncoupling protein 3	protein_coding	7352	3338	-0.0773178	1.23192	0.393788	0.546651
ENSG00000105662	CRTC1	CREB regulated transcription coactivator 1	protein_coding	23373	6964	-0.0735241	4.44849	0.393954	0.546822
ENSG00000101846	STS	steroid sulfatase	protein_coding	412	12342	0.092048	2.40351	0.393988	0.546822
ENSG00000172062	SMN1	survival of motor neuron 1, telomeric	protein_coding	6606	3097	0.0639121	3.28074	0.394042	0.546845
ENSG00000102753	KPNA3	karyopherin subunit alpha 3	protein_coding	3839	4222	0.085826	4.09712	0.394274	0.547113
ENSG00000166794	PPIB	peptidylprolyl isomerase B	protein_coding	5479	1723	0.0813604	6.51175	0.394371	0.547196
ENSG00000070495	JMJD6	jumonji domain containing 6, arginine demethylase and lysine hydroxylase	protein_coding	23210	5969	-0.0547197	4.22035	0.394606	0.547442
ENSG00000164659	ELAPOR2	endosome-lysosome associated apoptosis and autophagy regulator family member 2	protein_coding	222223	8070	0.144502	0.772981	0.394625	0.547442
ENSG00000273437	AC108673.3	novel transcript	lncRNA	NA	335	-0.138935	0.0158002	0.394761	0.547525
ENSG00000134453	RBM17	RNA binding motif protein 17	protein_coding	84991	6372	0.0596933	5.03306	0.394762	0.547525
ENSG00000124160	NCOA5	nuclear receptor coactivator 5	protein_coding	57727	3224	-0.0458436	4.76369	0.394799	0.547525
ENSG00000167515	TRAPPC2L	trafficking protein particle complex 2 like	protein_coding	51693	4463	-0.0955489	3.52862	0.394948	0.5476
ENSG00000166167	BTRC	beta-transducin repeat containing E3 ubiquitin protein ligase	protein_coding	8945	6613	0.0535563	3.23632	0.394982	0.5476
ENSG00000198920	KIAA0753	KIAA0753	protein_coding	9851	5553	0.052852	3.17389	0.394998	0.5476
ENSG00000176422	SPRYD4	SPRY domain containing 4	protein_coding	283377	10769	0.0530834	2.50826	0.395006	0.5476
ENSG00000105519	CAPS	calcyphosine	protein_coding	828	2551	-0.0914774	4.40728	0.395066	0.54763
ENSG00000204954	C12orf73	chromosome 12 open reading frame 73	protein_coding	728568	4435	0.196026	0.98022	0.395117	0.547637
ENSG00000172264	MACROD2	mono-ADP ribosylhydrolase 2	protein_coding	140733	11428	-0.144829	0.34194	0.395147	0.547637
ENSG00000211767	TRBJ2-3	T cell receptor beta joining 2-3	TR_J_gene	NA	49	-0.105846	2.41438	0.395466	0.548026
ENSG00000248727	LINC01948	long intergenic non-protein coding RNA 1948	lncRNA	102467147	7925	0.0985908	2.1472	0.39581	0.54845
ENSG00000153113	CAST	calpastatin	protein_coding	831	13341	-0.0607041	6.74093	0.395872	0.548482
ENSG00000258082	AL391832.3	novel transcript	lncRNA	NA	846	-0.13026	-0.431291	0.396132	0.548707
ENSG00000172687	ZNF738	zinc finger protein 738	protein_coding	148203	3905	0.110974	1.17893	0.396134	0.548707
ENSG00000259321	AL136295.2	novel transcript	lncRNA	NA	747	-0.123179	1.15198	0.396148	0.548707
ENSG00000179818	PCBP1-AS1	PCBP1 antisense RNA 1	lncRNA	400960	30605	0.116687	5.46786	0.39629	0.548769
ENSG00000128731	HERC2	HECT and RLD domain containing E3 ubiquitin protein ligase 2	protein_coding	8924	20190	0.0829268	4.10046	0.396306	0.548769
ENSG00000057704	TMCC3	transmembrane and coiled-coil domain family 3	protein_coding	57458	6512	0.0871114	5.29615	0.396307	0.548769
ENSG00000155330	C16orf87	chromosome 16 open reading frame 87	protein_coding	388272	7216	-0.110029	1.44474	0.396707	0.549232
ENSG00000178726	THBD	thrombomodulin	protein_coding	7056	4040	0.105999	4.39581	0.396746	0.549232
ENSG00000288538	AP002985.1	novel transcript, antisense to KCTD21	lncRNA	NA	1753	0.182558	-0.76344	0.396757	0.549232
ENSG00000073464	CLCN4	chloride voltage-gated channel 4	protein_coding	1183	7562	-0.12443	2.33476	0.397027	0.549553
ENSG00000185404	SP140L	SP140 nuclear body protein like	protein_coding	93349	5650	0.0572634	5.10687	0.397135	0.549649
ENSG00000198805	PNP	purine nucleoside phosphorylase	protein_coding	4860	4134	-0.0784181	5.43842	0.397253	0.54976
ENSG00000144134	RABL2A	RAB, member of RAS oncogene family like 2A	protein_coding	11159	6008	-0.0576346	3.76352	0.397314	0.549792
ENSG00000167967	E4F1	E4F transcription factor 1	protein_coding	1877	6388	-0.0802905	4.3438	0.397387	0.549839
ENSG00000200530	SNORD35B	small nucleolar RNA, C/D box 35B	snoRNA	NA	87	-0.159143	-0.172394	0.397546	0.550004
ENSG00000135070	ISCA1	iron-sulfur cluster assembly 1	protein_coding	81689	3251	-0.0984167	3.96575	0.3976	0.550004
ENSG00000083635	NUFIP1	nuclear FMR1 interacting protein 1	protein_coding	26747	3480	0.0836882	0.996049	0.397621	0.550004
ENSG00000272447	AL135925.1	novel transcript	lncRNA	642361	1701	0.16055	-0.62441	0.397723	0.550093
ENSG00000108666	C17orf75	chromosome 17 open reading frame 75	protein_coding	64149	5742	0.0662158	2.21625	0.397955	0.550361
ENSG00000118402	ELOVL4	ELOVL fatty acid elongase 4	protein_coding	6785	3013	0.17903	-0.0317854	0.398073	0.550435
ENSG00000165458	INPPL1	inositol polyphosphate phosphatase like 1	protein_coding	3636	6574	-0.0636581	6.31436	0.398086	0.550435
ENSG00000211952	IGHV4-28	immunoglobulin heavy variable 4-28	IG_V_gene	NA	425	0.252209	-0.186637	0.398274	0.550629
ENSG00000230989	HSBP1	heat shock factor binding protein 1	protein_coding	3281	9390	0.0930832	4.82012	0.398303	0.550629
ENSG00000058262	SEC61A1	SEC61 translocon subunit alpha 1	protein_coding	29927	4640	0.0646624	6.57636	0.398414	0.550729
ENSG00000204070	SYS1	SYS1 golgi trafficking protein	protein_coding	90196	6000	-0.0500937	4.53738	0.398764	0.551064
ENSG00000162739	SLAMF6	SLAM family member 6	protein_coding	114836	2746	0.0738604	5.79048	0.398769	0.551064
ENSG00000039650	PNKP	polynucleotide kinase 3'-phosphatase	protein_coding	11284	4545	-0.0655861	4.96806	0.3988	0.551064
ENSG00000176593	AC008969.1	novel transcript, antisense to ZNF606	lncRNA	100128398	9172	0.0929577	2.01024	0.398809	0.551064
ENSG00000186462	NAP1L2	nucleosome assembly protein 1 like 2	protein_coding	4674	2553	0.186201	0.557193	0.398985	0.551253
ENSG00000172115	CYCS	cytochrome c, somatic	protein_coding	54205	5791	0.0849038	4.36019	0.399046	0.551285
ENSG00000163945	UVSSA	UV stimulated scaffold protein A	protein_coding	57654	16920	-0.0707767	5.00579	0.399102	0.551309
ENSG00000095209	TMEM38B	transmembrane protein 38B	protein_coding	55151	4531	0.165313	1.47781	0.399204	0.551397
ENSG00000162408	NOL9	nucleolar protein 9	protein_coding	79707	7271	0.0549854	4.11512	0.399253	0.551411
ENSG00000146192	FGD2	FYVE, RhoGEF and PH domain containing 2	protein_coding	221472	10166	0.0641391	5.91737	0.399339	0.551477
ENSG00000211779	TRAV5	T cell receptor alpha variable 5	TR_V_gene	NA	352	-0.16632	0.147216	0.399411	0.551523
ENSG00000101882	NKAP	NFKB activating protein	protein_coding	79576	7873	-0.0537989	3.54307	0.399735	0.551794
ENSG00000169612	RAMAC	RNA guanine-7 methyltransferase activating subunit	protein_coding	83640	1565	-0.0829982	2.02457	0.399738	0.551794
ENSG00000260912	AL158206.1	novel transcript, overlapping ACER2	lncRNA	NA	1965	0.113471	0.348657	0.399744	0.551794
ENSG00000106803	SEC61B	SEC61 translocon subunit beta	protein_coding	10952	1209	0.0973644	4.42091	0.399771	0.551794
ENSG00000226833	AC092164.1	novel transcript	lncRNA	112267877	6346	0.155266	-0.203836	0.399799	0.551794
ENSG00000111711	GOLT1B	golgi transport 1B	protein_coding	51026	3789	0.142421	3.62679	0.399896	0.551875
ENSG00000057252	SOAT1	sterol O-acyltransferase 1	protein_coding	6646	7005	0.0657752	5.23084	0.400077	0.552072
ENSG00000162032	SPSB3	splA/ryanodine receptor domain and SOCS box containing 3	protein_coding	90864	3099	-0.108493	5.96124	0.400567	0.552695
ENSG00000139178	C1RL	complement C1r subcomponent like	protein_coding	51279	4979	-0.0691437	6.01533	0.400687	0.552807
ENSG00000186469	GNG2	G protein subunit gamma 2	protein_coding	54331	6379	0.0929548	6.43492	0.400732	0.552807
ENSG00000108773	KAT2A	lysine acetyltransferase 2A	protein_coding	2648	3775	-0.0745782	4.81619	0.400771	0.552807
ENSG00000256427	AC010175.1	novel transcript	lncRNA	NA	1283	0.150957	0.580576	0.400802	0.552807
ENSG00000067533	RRP15	ribosomal RNA processing 15 homolog	protein_coding	51018	7877	0.0885251	2.44035	0.400921	0.552917
ENSG00000184047	DIABLO	diablo IAP-binding mitochondrial protein	protein_coding	56616	6960	-0.0672357	4.04488	0.401118	0.553135
ENSG00000117448	AKR1A1	aldo-keto reductase family 1 member A1	protein_coding	10327	3121	-0.0943699	4.94639	0.401179	0.553166
ENSG00000086758	HUWE1	HECT, UBA and WWE domain containing E3 ubiquitin protein ligase 1	protein_coding	10075	17379	-0.0779747	6.20043	0.401366	0.553371
ENSG00000164125	GASK1B	golgi associated kinase 1B	protein_coding	51313	7880	0.126981	4.78593	0.401428	0.553404
ENSG00000158169	FANCC	FA complementation group C	protein_coding	2176	12809	0.0893108	0.996523	0.401624	0.553621
ENSG00000135972	MRPS9	mitochondrial ribosomal protein S9	protein_coding	64965	1829	-0.0549064	3.01275	0.401764	0.553761
ENSG00000259065	AC005520.2	novel transcript, antisense to C14orf43	lncRNA	NA	2178	-0.125744	-0.090069	0.402115	0.554192
ENSG00000130638	ATXN10	ataxin 10	protein_coding	25814	5127	0.0587263	4.72418	0.402197	0.554251
ENSG00000052795	FNIP2	folliculin interacting protein 2	protein_coding	57600	10981	0.101033	2.47208	0.402367	0.554427
ENSG00000124613	ZNF391	zinc finger protein 391	protein_coding	346157	4834	-0.0963197	0.303212	0.402402	0.554427
ENSG00000198937	CCDC167	coiled-coil domain containing 167	protein_coding	154467	572	0.129583	1.91873	0.402476	0.554475
ENSG00000152229	PSTPIP2	proline-serine-threonine phosphatase interacting protein 2	protein_coding	9050	4120	0.0659727	5.06827	0.40269	0.554718
ENSG00000128815	WDFY4	WDFY family member 4	protein_coding	57705	13678	-0.0832302	5.69874	0.402931	0.554997
ENSG00000091127	PUS7	pseudouridine synthase 7	protein_coding	54517	4433	0.162059	0.893848	0.403093	0.555166
ENSG00000285641	AL358472.6	novel protein	protein_coding	NA	1706	-0.112608	5.61798	0.403192	0.55525
ENSG00000272031	ANKRD34A	ankyrin repeat domain 34A	protein_coding	284615	3671	-0.118985	0.0682296	0.40374	0.55595
ENSG00000177427	MIEF2	mitochondrial elongation factor 2	protein_coding	125170	3906	-0.0732436	2.19526	0.403829	0.556021
ENSG00000196562	SULF2	sulfatase 2	protein_coding	55959	6657	0.0680777	6.39934	0.403896	0.556059
ENSG00000120051	CFAP58	cilia and flagella associated protein 58	protein_coding	159686	3491	-0.122158	0.347602	0.403993	0.556139
ENSG00000075651	PLD1	phospholipase D1	protein_coding	5337	12860	-0.1037	2.119	0.404058	0.556175
ENSG00000160883	HK3	hexokinase 3	protein_coding	3101	3304	0.0598004	7.10815	0.404287	0.556437
ENSG00000166896	ATP23	ATP23 metallopeptidase and ATP synthase assembly factor homolog	protein_coding	91419	3327	0.117943	0.664795	0.404685	0.556894
ENSG00000161905	ALOX15	arachidonate 15-lipoxygenase	protein_coding	246	3387	0.120209	3.04446	0.404696	0.556894
ENSG00000136108	CKAP2	cytoskeleton associated protein 2	protein_coding	26586	4547	0.0726726	3.00732	0.404793	0.556973
ENSG00000102445	RUBCNL	rubicon like autophagy enhancer	protein_coding	80183	15923	0.0756633	5.43905	0.40491	0.557081
ENSG00000151882	CCL28	C-C motif chemokine ligand 28	protein_coding	56477	4524	-0.0735899	2.30381	0.404997	0.557122
ENSG00000100307	CBX7	chromobox 7	protein_coding	23492	7467	0.0551923	6.45467	0.405027	0.557122
ENSG00000264278	ZNF236-DT	ZNF236 divergent transcript	lncRNA	100131655	1295	-0.167393	-0.479172	0.405056	0.557122
ENSG00000104331	BPNT2	3'(2'), 5'-bisphosphate nucleotidase 2	protein_coding	54928	7619	0.0696429	4.58251	0.405428	0.557531
ENSG00000109466	KLHL2	kelch like family member 2	protein_coding	11275	3929	0.157231	4.51614	0.405431	0.557531
ENSG00000099875	MKNK2	MAPK interacting serine/threonine kinase 2	protein_coding	2872	5221	-0.051861	7.86472	0.405548	0.55759
ENSG00000047056	WDR37	WD repeat domain 37	protein_coding	22884	6301	0.0610167	5.0268	0.405552	0.55759
ENSG00000124171	PARD6B	par-6 family cell polarity regulator beta	protein_coding	84612	4690	0.200953	-0.117396	0.405629	0.557643
ENSG00000198700	IPO9	importin 9	protein_coding	55705	11904	0.0536774	4.76149	0.405771	0.557785
ENSG00000162772	ATF3	activating transcription factor 3	protein_coding	467	4040	0.199266	-0.258306	0.40582	0.557799
ENSG00000184271	POU6F1	POU class 6 homeobox 1	protein_coding	5463	6048	-0.0745873	3.59751	0.406042	0.55802
ENSG00000107897	ACBD5	acyl-CoA binding domain containing 5	protein_coding	91452	11794	0.0880097	3.9667	0.406059	0.55802
ENSG00000164051	CCDC51	coiled-coil domain containing 51	protein_coding	79714	2410	-0.0655522	1.3138	0.406126	0.558059
ENSG00000196155	PLEKHG4	pleckstrin homology and RhoGEF domain containing G4	protein_coding	25894	7328	-0.086612	2.53496	0.406385	0.558352
ENSG00000179833	SERTAD2	SERTA domain containing 2	protein_coding	9792	6274	0.0809189	4.74563	0.406448	0.558352
ENSG00000185608	MRPL40	mitochondrial ribosomal protein L40	protein_coding	64976	1965	0.142965	2.20222	0.406456	0.558352
ENSG00000162650	ATXN7L2	ataxin 7 like 2	protein_coding	127002	5232	-0.081332	2.46275	0.406504	0.558365
ENSG00000135622	SEMA4F	ssemaphorin 4F	protein_coding	10505	6227	-0.0642123	1.96657	0.4066	0.558443
ENSG00000271851	AC087501.4	novel transcript, sense intronic to STX8	lncRNA	NA	2374	0.102369	-0.271744	0.406811	0.55868
ENSG00000272414	FAM47E-STBD1	FAM47E-STBD1 readthrough	protein_coding	100631383	3242	0.0829371	0.923617	0.406949	0.558766
ENSG00000156958	GALK2	galactokinase 2	protein_coding	2585	7343	0.0806935	2.35208	0.406999	0.558766
ENSG00000272221	AL645933.2	novel transcript	lncRNA	NA	1207	0.0881682	1.876	0.40703	0.558766
ENSG00000285708	AC097634.4	novel protein	protein_coding	NA	3320	0.099515	4.12486	0.40703	0.558766
ENSG00000147457	CHMP7	charged multivesicular body protein 7	protein_coding	91782	4698	0.0582696	6.03783	0.407217	0.558969
ENSG00000261804	AC007342.4	novel transcript	lncRNA	NA	1394	0.170171	1.07804	0.40773	0.559582
ENSG00000116701	NCF2	neutrophil cytosolic factor 2	protein_coding	4688	2929	0.054037	9.19669	0.407788	0.559582
ENSG00000130449	ZSWIM6	zinc finger SWIM-type containing 6	protein_coding	57688	5518	0.109769	4.41196	0.407802	0.559582
ENSG00000110906	KCTD10	potassium channel tetramerization domain containing 10	protein_coding	83892	9681	-0.0498594	4.43044	0.407819	0.559582
ENSG00000234771	SLC25A25-AS1	SLC25A25 antisense RNA 1	lncRNA	NA	6391	-0.0535913	4.19128	0.408462	0.560411
ENSG00000273311	DGCR11	DiGeorge syndrome critical region gene 11	lncRNA	25786	2214	0.120931	0.0565191	0.408716	0.560706
ENSG00000169432	SCN9A	sodium voltage-gated channel alpha subunit 9	protein_coding	6335	13946	0.146482	-0.289694	0.408896	0.560899
ENSG00000172594	SMPDL3A	sphingomyelin phosphodiesterase acid like 3A	protein_coding	10924	2349	-0.119995	1.77397	0.409051	0.561058
ENSG00000255448	AC055860.1	novel transcript	lncRNA	NA	688	-0.0992674	1.02648	0.409188	0.561192
ENSG00000108641	B9D1	B9 domain containing 1	protein_coding	27077	8488	0.157533	-0.485714	0.409371	0.56139
ENSG00000153885	KCTD15	potassium channel tetramerization domain containing 15	protein_coding	79047	6388	0.0700875	3.01013	0.409429	0.561416
ENSG00000243410	PSMD6-AS1	PSMD6 antisense RNA 1	lncRNA	NA	441	0.130644	0.0363896	0.409475	0.561418
ENSG00000255026	AC136475.3	novel transcript	lncRNA	NA	860	-0.123198	3.28957	0.409524	0.561418
ENSG00000112304	ACOT13	acyl-CoA thioesterase 13	protein_coding	55856	4394	0.137688	2.2264	0.409548	0.561418
ENSG00000255723	AC108516.2	novel transcript	lncRNA	NA	349	0.0798378	4.38477	0.409622	0.561466
ENSG00000050393	MCUR1	mitochondrial calcium uniporter regulator 1	protein_coding	63933	6057	-0.0798656	2.68056	0.409817	0.56156
ENSG00000231889	TRAF3IP2-AS1	TRAF3IP2 antisense RNA 1	lncRNA	NA	4819	0.123828	0.201852	0.409819	0.56156
ENSG00000198363	ASPH	aspartate beta-hydroxylase	protein_coding	444	20047	0.120262	4.01739	0.409832	0.56156
ENSG00000101346	POFUT1	protein O-fucosyltransferase 1	protein_coding	23509	6417	-0.0674663	3.81634	0.409847	0.56156
ENSG00000213760	ATP6V1G2	ATPase H+ transporting V1 subunit G2	protein_coding	534	2165	-0.0890396	0.545018	0.409934	0.561626
ENSG00000124787	RPP40	ribonuclease P/MRP subunit p40	protein_coding	10799	1977	0.152072	-0.571005	0.4101	0.561799
ENSG00000141232	TOB1	transducer of ERBB2, 1	protein_coding	10140	2521	-0.10599	4.13283	0.410498	0.562291
ENSG00000204304	PBX2	PBX homeobox 2	protein_coding	5089	4368	-0.0492034	7.40607	0.410723	0.562529
ENSG00000137710	RDX	radixin	protein_coding	5962	8518	0.109482	2.5557	0.41075	0.562529
ENSG00000187514	PTMA	prothymosin alpha	protein_coding	5757	3381	0.0825671	8.03102	0.411045	0.562879
ENSG00000127564	PKMYT1	protein kinase, membrane associated tyrosine/threonine 1	protein_coding	9088	4974	0.172877	-0.501597	0.411434	0.563313
ENSG00000117009	KMO	kynurenine 3-monooxygenase	protein_coding	8564	5946	0.094414	2.58659	0.411441	0.563313
ENSG00000211825	TRDJ1	T cell receptor delta joining 1	TR_J_gene	NA	51	-0.107113	0.363582	0.41168	0.563587
ENSG00000225978	HAR1A	highly accelerated region 1A	lncRNA	NA	1882	-0.115415	-0.0786723	0.411729	0.563601
ENSG00000198420	TCAF1	TRPM8 channel associated factor 1	protein_coding	9747	6310	0.139214	1.34044	0.411895	0.563733
ENSG00000189223	PAX8-AS1	PAX8 antisense RNA 1	lncRNA	654433	22105	0.158416	2.56353	0.411904	0.563733
ENSG00000259959	AC107068.1	novel transcript	lncRNA	NA	4218	-0.110324	1.21113	0.412006	0.56377
ENSG00000211947	IGHV3-21	immunoglobulin heavy variable 3-21	IG_V_gene	NA	430	0.163001	2.47143	0.41204	0.56377
ENSG00000198178	CLEC4C	C-type lectin domain family 4 member C	protein_coding	170482	1566	-0.12047	0.267981	0.412066	0.56377
ENSG00000141040	ZNF287	zinc finger protein 287	protein_coding	57336	7997	0.113199	1.10135	0.412111	0.56377
ENSG00000143190	POU2F1	POU class 2 homeobox 1	protein_coding	5451	16031	-0.0874003	3.7971	0.412127	0.56377
ENSG00000285554	AC242988.2	Novel transcript	lncRNA	NA	1155	-0.110522	-0.124518	0.412295	0.563945
ENSG00000276566	IGKV1D-13	immunoglobulin kappa variable 1D-13	IG_V_gene	NA	376	0.347066	-1.56276	0.412491	0.564159
ENSG00000202533	Y_RNA	Y RNA	misc_RNA	NA	111	0.146437	0.166091	0.412639	0.564308
ENSG00000117155	SSX2IP	SSX family member 2 interacting protein	protein_coding	117178	8563	0.116601	2.17462	0.412718	0.564362
ENSG00000005884	ITGA3	integrin subunit alpha 3	protein_coding	3675	9802	-0.0946127	1.45086	0.412814	0.56444
ENSG00000129680	MAP7D3	MAP7 domain containing 3	protein_coding	79649	6885	-0.0676844	2.4018	0.413244	0.564974
ENSG00000244115	DNAJC25-GNG10	DNAJC25-GNG10 readthrough	protein_coding	552891	1448	-0.134107	5.80574	0.413803	0.565684
ENSG00000182552	RWDD4	RWD domain containing 4	protein_coding	201965	2754	0.0924545	2.53101	0.413953	0.565803
ENSG00000285628	AC126755.5	novel transcript	lncRNA	NA	4082	0.0780682	2.8471	0.413968	0.565803
ENSG00000169313	P2RY12	purinergic receptor P2Y12	protein_coding	64805	2337	-0.235307	-0.153161	0.414421	0.566353
ENSG00000185905	C16orf54	chromosome 16 open reading frame 54	protein_coding	283897	2569	-0.0446865	7.26625	0.41445	0.566353
ENSG00000145741	BTF3	basic transcription factor 3	protein_coding	689	5552	0.0942709	7.21367	0.414497	0.566363
ENSG00000188807	TMEM201	transmembrane protein 201	protein_coding	199953	6981	-0.0855439	1.74871	0.414543	0.566372
ENSG00000116005	PCYOX1	prenylcysteine oxidase 1	protein_coding	51449	5864	0.0673567	3.53937	0.414605	0.566387
ENSG00000164011	ZNF691	zinc finger protein 691	protein_coding	51058	2036	-0.0684137	2.56196	0.414632	0.566387
ENSG00000168496	FEN1	flap structure-specific endonuclease 1	protein_coding	2237	2198	0.0881859	2.17988	0.414769	0.566481
ENSG00000143353	LYPLAL1	lysophospholipase like 1	protein_coding	127018	2941	0.0911621	2.90071	0.41478	0.566481
ENSG00000116898	MRPS15	mitochondrial ribosomal protein S15	protein_coding	64960	2863	0.0863465	3.77922	0.414859	0.566535
ENSG00000141428	C18orf21	chromosome 18 open reading frame 21	protein_coding	83608	1616	0.0780032	2.63745	0.41495	0.566605
ENSG00000104381	GDAP1	ganglioside induced differentiation associated protein 1	protein_coding	54332	24256	0.107424	0.65933	0.415106	0.566764
ENSG00000175449	RFESD	Rieske Fe-S domain containing	protein_coding	317671	5062	0.138036	-0.0875048	0.415581	0.567359
ENSG00000162927	PUS10	pseudouridine synthase 10	protein_coding	150962	7651	0.138393	1.42347	0.415643	0.567389
ENSG00000110955	ATP5F1B	ATP synthase F1 subunit beta	protein_coding	506	2238	-0.057679	7.58693	0.415797	0.567546
ENSG00000160199	PKNOX1	PBX/knotted 1 homeobox 1	protein_coding	5316	7621	-0.0514048	3.80278	0.415915	0.567653
ENSG00000155744	FAM126B	family with sequence similarity 126 member B	protein_coding	285172	12810	0.168346	5.8788	0.415968	0.567671
ENSG00000245146	MALINC1	mitosis associated long intergenic non-coding RNA 1	lncRNA	NA	7185	0.219975	-0.653252	0.416009	0.567674
ENSG00000183696	UPP1	uridine phosphorylase 1	protein_coding	7378	4580	-0.0551353	5.66792	0.416092	0.567733
ENSG00000204516	MICB	MHC class I polypeptide-related sequence B	protein_coding	4277	2798	-0.056535	4.2082	0.416166	0.56778
ENSG00000131848	ZSCAN5A	zinc finger and SCAN domain containing 5A	protein_coding	79149	8039	-0.10009	0.318769	0.416324	0.567942
ENSG00000242616	GNG10	G protein subunit gamma 10	protein_coding	2790	1201	-0.133362	5.8056	0.416422	0.568008
ENSG00000164032	H2AZ1	H2A.Z variant histone 1	protein_coding	3015	2270	0.0839297	5.84875	0.416452	0.568008
ENSG00000183336	BOLA2	bolA family member 2	protein_coding	552900	1884	0.0801777	2.25819	0.416638	0.568134
ENSG00000133704	IPO8	importin 8	protein_coding	10526	6809	0.059043	4.86443	0.416642	0.568134
ENSG00000177425	PAWR	pro-apoptotic WT1 regulator	protein_coding	5074	11530	0.136378	1.22611	0.416663	0.568134
ENSG00000196230	TUBB	tubulin beta class I	protein_coding	203068	3208	-0.0647922	7.0456	0.416913	0.568353
ENSG00000132470	ITGB4	integrin subunit beta 4	protein_coding	3691	6761	-0.181079	0.573344	0.416934	0.568353
ENSG00000242612	DECR2	2,4-dienoyl-CoA reductase 2	protein_coding	26063	4014	-0.10327	1.34818	0.416948	0.568353
ENSG00000151150	ANK3	ankyrin 3	protein_coding	288	25759	0.123104	2.37016	0.416982	0.568353
ENSG00000166224	SGPL1	sphingosine-1-phosphate lyase 1	protein_coding	8879	7510	0.0477107	4.7852	0.417051	0.568393
ENSG00000051382	PIK3CB	phosphatidylinositol-4,5-bisphosphate 3-kinase catalytic subunit beta	protein_coding	5291	7841	-0.0670473	4.46302	0.417145	0.568467
ENSG00000148175	STOM	stomatin	protein_coding	2040	3199	-0.0639692	6.02092	0.417234	0.568534
ENSG00000157107	FCHO2	FCH and mu domain containing endocytic adaptor 2	protein_coding	115548	6067	0.179982	4.1561	0.417333	0.568615
ENSG00000068489	PRR11	proline rich 11	protein_coding	55771	6743	-0.0861195	2.16256	0.417446	0.568686
ENSG00000262049	AC139530.1	novel transcript, antisense to HGS	lncRNA	NA	1977	-0.114947	0.966811	0.417464	0.568686
ENSG00000247121	AC009126.1	novel transcript, antisense to LNPEP and ERAP2	lncRNA	NA	4193	-0.102768	0.185278	0.417509	0.568694
ENSG00000107651	SEC23IP	SEC23 interacting protein	protein_coding	11196	7847	0.0537351	4.31229	0.417988	0.569291
ENSG00000114859	CLCN2	chloride voltage-gated channel 2	protein_coding	1181	8522	-0.0929156	0.362663	0.418073	0.569353
ENSG00000174917	MICOS13	mitochondrial contact site and cristae organizing system subunit 13	protein_coding	125988	1474	-0.123054	3.002	0.418184	0.569451
ENSG00000105968	H2AZ2	H2A.Z variant histone 2	protein_coding	94239	7003	0.0476134	5.68288	0.418288	0.569538
ENSG00000146373	RNF217	ring finger protein 217	protein_coding	154214	12779	0.156252	1.20099	0.418381	0.569582
ENSG00000281938	AC034228.3	novel transcript	protein_coding	NA	3259	-0.14616	1.29596	0.418399	0.569582
ENSG00000108175	ZMIZ1	zinc finger MIZ-type containing 1	protein_coding	57178	11117	-0.0992917	5.39203	0.418837	0.570118
ENSG00000173545	ZNF622	zinc finger protein 622	protein_coding	90441	1707	-0.0728757	3.75884	0.418873	0.570118
ENSG00000236935	AP003774.2	novel transcript	lncRNA	NA	672	-0.10117	-0.464608	0.419298	0.570642
ENSG00000211934	IGHV1-2	immunoglobulin heavy variable 1-2	IG_V_gene	NA	417	0.122744	2.07297	0.420215	0.571836
ENSG00000183655	KLHL25	kelch like family member 25	protein_coding	64410	7111	-0.100125	1.3976	0.420392	0.571984
ENSG00000140470	ADAMTS17	ADAM metallopeptidase with thrombospondin type 1 motif 17	protein_coding	170691	8390	0.137236	-0.0216426	0.420403	0.571984
ENSG00000137310	TCF19	transcription factor 19	protein_coding	6941	3533	0.0930775	2.39139	0.420472	0.572024
ENSG00000253305	PCDHGB6	protocadherin gamma subfamily B, 6	protein_coding	56100	6782	-0.171834	-0.802466	0.420609	0.572155
ENSG00000176659	C20orf197	chromosome 20 putative open reading frame 197	lncRNA	284756	3395	0.110399	0.800142	0.421025	0.572667
ENSG00000159685	CHCHD6	coiled-coil-helix-coiled-coil-helix domain containing 6	protein_coding	84303	2757	-0.109619	0.250298	0.421073	0.572678
ENSG00000244607	CCDC13	coiled-coil domain containing 13	protein_coding	152206	7071	-0.098682	0.487346	0.421225	0.57283
ENSG00000168061	SAC3D1	SAC3 domain containing 1	protein_coding	29901	1772	-0.103454	1.11984	0.421441	0.573054
ENSG00000173258	ZNF483	zinc finger protein 483	protein_coding	158399	16723	0.125802	1.63196	0.421513	0.573054
ENSG00000233452	STXBP5-AS1	STXBP5 antisense RNA 1	lncRNA	NA	12978	-0.163451	-0.341344	0.42155	0.573054
ENSG00000104863	LIN7B	lin-7 homolog B, crumbs cell polarity complex component	protein_coding	64130	1753	-0.108283	0.512193	0.421567	0.573054
ENSG00000135469	COQ10A	coenzyme Q10A	protein_coding	93058	3211	0.0637669	2.67974	0.421589	0.573054
ENSG00000068784	SRBD1	S1 RNA binding domain 1	protein_coding	55133	5045	0.0576294	3.43501	0.421682	0.573127
ENSG00000140525	FANCI	FA complementation group I	protein_coding	55215	11853	0.0998923	2.38339	0.421772	0.573145
ENSG00000197632	SERPINB2	serpin family B member 2	protein_coding	5055	2741	0.139142	0.820241	0.421775	0.573145
ENSG00000269514	AC024257.3	novel transcript, antisense to OR10AD1	lncRNA	NA	7091	0.1027	0.312094	0.42206	0.573449
ENSG00000127554	GFER	growth factor, augmenter of liver regeneration	protein_coding	2671	2701	-0.100215	2.90897	0.422079	0.573449
ENSG00000189269	DRICH1	aspartate rich 1	protein_coding	51233	1302	-0.101464	-0.319857	0.422168	0.573489
ENSG00000111726	CMAS	cytidine monophosphate N-acetylneuraminic acid synthetase	protein_coding	55907	1974	-0.0765849	3.12149	0.422188	0.573489
ENSG00000074755	ZZEF1	zinc finger ZZ-type and EF-hand domain containing 1	protein_coding	23140	15888	0.0715105	5.92913	0.42239	0.573709
ENSG00000197323	TRIM33	tripartite motif containing 33	protein_coding	51592	9604	0.10591	5.18554	0.422454	0.573742
ENSG00000126883	NUP214	nucleoporin 214	protein_coding	8021	13213	-0.0683678	6.17988	0.422882	0.574268
ENSG00000165879	FRAT1	FRAT regulator of WNT signaling pathway 1	protein_coding	10023	2645	-0.0668807	5.90084	0.422958	0.574315
ENSG00000157450	RNF111	ring finger protein 111	protein_coding	54778	7173	0.0896989	4.79464	0.422997	0.574315
ENSG00000120733	KDM3B	lysine demethylase 3B	protein_coding	51780	7872	0.0614199	6.22711	0.423235	0.574584
ENSG00000109323	MANBA	mannosidase beta	protein_coding	4126	11743	0.0551701	5.34983	0.423454	0.574828
ENSG00000005483	KMT2E	lysine methyltransferase 2E (inactive)	protein_coding	55904	9949	0.108639	6.02244	0.423717	0.575014
ENSG00000150337	FCGR1A	Fc fragment of IgG receptor Ia	protein_coding	2209	2998	-0.129961	5.22427	0.423725	0.575014
ENSG00000186687	LYRM7	LYR motif containing 7	protein_coding	90624	6219	0.0979091	3.39214	0.423738	0.575014
ENSG00000131475	VPS25	vacuolar protein sorting 25 homolog	protein_coding	84313	2391	-0.0819412	4.05551	0.423751	0.575014
ENSG00000188322	SBK1	SH3 domain binding kinase 1	protein_coding	388228	5243	-0.0809834	4.07843	0.424041	0.575352
ENSG00000136717	BIN1	bridging integrator 1	protein_coding	274	6862	-0.0714952	5.90706	0.424082	0.575353
ENSG00000259112	NDUFC2-KCTD14	NDUFC2-KCTD14 readthrough	protein_coding	100532726	826	-0.0839206	3.99008	0.424205	0.575467
ENSG00000264293	RN7SL657P	RNA, 7SL, cytoplasmic 657, pseudogene	misc_RNA	NA	293	0.114746	-0.104591	0.424325	0.575562
ENSG00000135114	OASL	2'-5'-oligoadenylate synthetase like	protein_coding	8638	3517	-0.163568	4.38273	0.424356	0.575562
ENSG00000102172	SMS	spermine synthase	protein_coding	6611	2026	0.0622259	3.83574	0.424849	0.576143
ENSG00000075415	SLC25A3	solute carrier family 25 member 3	protein_coding	5250	8896	-0.0467958	6.88915	0.42488	0.576143
ENSG00000122696	SLC25A51	solute carrier family 25 member 51	protein_coding	92014	3397	0.0626124	2.16137	0.424904	0.576143
ENSG00000140320	BAHD1	bromo adjacent homology domain containing 1	protein_coding	22893	5449	-0.0665421	4.21686	0.424984	0.576197
ENSG00000010219	DYRK4	dual specificity tyrosine phosphorylation regulated kinase 4	protein_coding	8798	7054	-0.0883657	2.2983	0.425039	0.576217
ENSG00000134644	PUM1	pumilio RNA binding family member 1	protein_coding	9698	6621	0.0838355	4.89479	0.425347	0.57658
ENSG00000135763	URB2	URB2 ribosome biogenesis homolog	protein_coding	9816	5989	-0.096552	1.77431	0.425479	0.576668
ENSG00000100938	GMPR2	guanosine monophosphate reductase 2	protein_coding	51292	3619	-0.0468807	5.63413	0.425504	0.576668
ENSG00000173436	MICOS10	mitochondrial contact site and cristae organizing system subunit 10	protein_coding	440574	5480	-0.0658591	3.75635	0.425533	0.576668
ENSG00000159267	HLCS	holocarboxylase synthetase	protein_coding	3141	10519	0.0481766	2.48135	0.425822	0.577006
ENSG00000247982	LINC00926	long intergenic non-protein coding RNA 926	lncRNA	283663	3669	-0.0719148	5.77967	0.426138	0.57738
ENSG00000267731	AC005332.2	novel transcript	lncRNA	NA	2919	0.229395	0.358958	0.426257	0.577485
ENSG00000135363	LMO2	LIM domain only 2	protein_coding	4005	2896	0.0636291	5.2011	0.426445	0.577676
ENSG00000101190	TCFL5	transcription factor like 5	protein_coding	10732	3605	0.0691904	2.23978	0.426485	0.577676
ENSG00000261150	EPPK1	epiplakin 1	protein_coding	83481	16005	0.0926056	-0.0824198	0.426518	0.577676
ENSG00000089053	ANAPC5	anaphase promoting complex subunit 5	protein_coding	51433	12259	0.0476062	6.24591	0.426646	0.577743
ENSG00000064547	LPAR2	lysophosphatidic acid receptor 2	protein_coding	9170	2975	-0.0808959	6.90434	0.426648	0.577743
ENSG00000143801	PSEN2	presenilin 2	protein_coding	5664	16397	-0.0667621	2.01587	0.426882	0.578006
ENSG00000169683	LRRC45	leucine rich repeat containing 45	protein_coding	201255	3603	-0.094164	2.93575	0.42695	0.578043
ENSG00000170142	UBE2E1	ubiquitin conjugating enzyme E2 E1	protein_coding	7324	3346	0.071205	4.38612	0.42704	0.57811
ENSG00000166228	PCBD1	pterin-4 alpha-carbinolamine dehydratase 1	protein_coding	5092	1395	-0.0918775	1.76888	0.427121	0.578166
ENSG00000260083	MIR762HG	MIR762 host gene	lncRNA	101928736	2162	0.133018	-0.135629	0.427656	0.578835
ENSG00000100150	DEPDC5	DEP domain containing 5, GATOR1 subcomplex subunit	protein_coding	9681	17927	-0.0520749	3.50609	0.427717	0.578863
ENSG00000167315	ACAA2	acetyl-CoA acyltransferase 2	protein_coding	10449	4920	0.0523112	4.57315	0.427983	0.579169
ENSG00000188011	RTP5	receptor transporter protein 5 (putative)	protein_coding	285093	2606	-0.15259	-0.987483	0.42819	0.579394
ENSG00000148358	GPR107	G protein-coupled receptor 107	protein_coding	57720	9139	0.0547323	5.16631	0.428312	0.579505
ENSG00000140988	RPS2	ribosomal protein S2	protein_coding	6187	2388	0.106322	8.71504	0.428617	0.579862
ENSG00000181804	SLC9A9	solute carrier family 9 member A9	protein_coding	285195	4041	-0.0521266	2.85153	0.428688	0.579904
ENSG00000180488	MIGA1	mitoguardin 1	protein_coding	374986	10128	0.126483	2.51146	0.428845	0.580062
ENSG00000159842	ABR	ABR activator of RhoGEF and GTPase	protein_coding	29	12426	-0.0580186	6.40529	0.429104	0.580358
ENSG00000196323	ZBTB44	zinc finger and BTB domain containing 44	protein_coding	29068	11032	-0.0860584	5.28064	0.429184	0.58041
ENSG00000211784	TRAV10	T cell receptor alpha variable 10	TR_V_gene	NA	379	-0.122563	-0.465132	0.429243	0.580436
ENSG00000136448	NMT1	N-myristoyltransferase 1	protein_coding	4836	8564	-0.0489358	5.94103	0.429421	0.580622
ENSG00000139624	CERS5	ceramide synthase 5	protein_coding	91012	6766	-0.0423998	4.70414	0.429487	0.580657
ENSG00000215421	ZNF407	zinc finger protein 407	protein_coding	55628	12190	-0.0713444	3.1297	0.42955	0.580687
ENSG00000185324	CDK10	cyclin dependent kinase 10	protein_coding	8558	6779	-0.0820605	4.98825	0.42977	0.580869
ENSG00000103035	PSMD7	proteasome 26S subunit, non-ATPase 7	protein_coding	5713	2701	-0.0491612	4.976	0.429809	0.580869
ENSG00000102763	VWA8	von Willebrand factor A domain containing 8	protein_coding	23078	7635	-0.0540947	2.92267	0.429843	0.580869
ENSG00000182712	CMC4	C-X9-C motif containing 4	protein_coding	100272147	1313	0.0699338	1.78148	0.429846	0.580869
ENSG00000261220	AC103706.1	novel transcript	lncRNA	NA	679	-0.143964	0.169315	0.429943	0.580944
ENSG00000228340	MIR646HG	MIR646 host gene	lncRNA	284757	25152	0.105861	2.86169	0.430097	0.581099
ENSG00000113811	SELENOK	selenoprotein K	protein_coding	58515	2132	-0.110825	3.6539	0.430414	0.581472
ENSG00000130303	BST2	bone marrow stromal cell antigen 2	protein_coding	684	1101	-0.110547	5.50369	0.430717	0.581771
ENSG00000265666	RARA-AS1	RARA antisense RNA 1	lncRNA	101929693	1790	-0.131392	2.48937	0.430742	0.581771
ENSG00000198585	NUDT16	nudix hydrolase 16	protein_coding	131870	7029	-0.0502311	4.95022	0.430757	0.581771
ENSG00000116030	SUMO1	small ubiquitin like modifier 1	protein_coding	7341	2153	0.0732731	4.60358	0.431109	0.582192
ENSG00000203872	C6orf163	chromosome 6 open reading frame 163	protein_coding	206412	2920	0.119065	0.331464	0.431186	0.582241
ENSG00000278376	AP004609.3	novel transcript	lncRNA	NA	1884	-0.101646	-0.29509	0.431584	0.582723
ENSG00000059377	TBXAS1	thromboxane A synthase 1	protein_coding	6916	6271	-0.0644433	6.84348	0.431665	0.582778
ENSG00000108061	SHOC2	SHOC2 leucine rich repeat scaffold protein	protein_coding	8036	4382	0.104271	5.55308	0.431839	0.582959
ENSG00000169047	IRS1	insulin receptor substrate 1	protein_coding	3667	9953	-0.12524	0.487399	0.432249	0.583457
ENSG00000144597	EAF1	ELL associated factor 1	protein_coding	85403	4909	0.086553	4.12167	0.432318	0.583495
ENSG00000182287	AP1S2	adaptor related protein complex 1 subunit sigma 2	protein_coding	8905	5428	0.117358	5.80408	0.432447	0.583615
ENSG00000081019	RSBN1	round spermatid basic protein 1	protein_coding	54665	6819	0.0883234	4.65615	0.432603	0.583771
ENSG00000253729	PRKDC	protein kinase, DNA-activated, catalytic subunit	protein_coding	5591	15409	0.0600544	5.93189	0.432818	0.584006
ENSG00000018280	SLC11A1	solute carrier family 11 member 1	protein_coding	6556	8676	0.0699141	8.5926	0.433323	0.584469
ENSG00000182318	ZSCAN22	zinc finger and SCAN domain containing 22	protein_coding	342945	4654	0.0626828	1.63926	0.433327	0.584469
ENSG00000009830	POMT2	protein O-mannosyltransferase 2	protein_coding	29954	10007	-0.0655576	2.01664	0.43335	0.584469
ENSG00000125458	NT5C	5', 3'-nucleotidase, cytosolic	protein_coding	30833	1533	-0.102506	3.67305	0.433352	0.584469
ENSG00000100985	MMP9	matrix metallopeptidase 9	protein_coding	4318	2336	-0.170492	6.40501	0.433365	0.584469
ENSG00000132423	COQ3	coenzyme Q3, methyltransferase	protein_coding	51805	1448	0.137132	0.469314	0.433431	0.584503
ENSG00000170509	HSD17B13	hydroxysteroid 17-beta dehydrogenase 13	protein_coding	345275	2377	-0.101807	0.0233688	0.433635	0.584723
ENSG00000069943	PIGB	phosphatidylinositol glycan anchor biosynthesis class B	protein_coding	9488	4542	0.073126	4.51397	0.433875	0.584992
ENSG00000111912	NCOA7	nuclear receptor coactivator 7	protein_coding	135112	7647	0.0800117	3.8388	0.433998	0.585056
ENSG00000134461	ANKRD16	ankyrin repeat domain 16	protein_coding	54522	3060	-0.0814215	1.00475	0.434004	0.585056
ENSG00000127249	ATP13A4	ATPase 13A4	protein_coding	84239	8988	0.159282	-0.579324	0.434459	0.585615
ENSG00000205571	SMN2	survival of motor neuron 2, centromeric	protein_coding	6607	2985	0.0713024	2.21854	0.434572	0.585712
ENSG00000178252	WDR6	WD repeat domain 6	protein_coding	11180	5304	-0.0631358	6.2862	0.43467	0.58578
ENSG00000128604	IRF5	interferon regulatory factor 5	protein_coding	3663	4543	-0.0577021	5.21771	0.434705	0.58578
ENSG00000271009	AC116667.1	novel transcript	lncRNA	NA	2072	0.145046	-0.952775	0.434802	0.585803
ENSG00000123191	ATP7B	ATPase copper transporting beta	protein_coding	540	18808	-0.136683	0.102061	0.434803	0.585803
ENSG00000274425	AC114271.1	novel transcript, antisense to ICAM3	lncRNA	NA	2813	-0.444589	0.749839	0.434899	0.585878
ENSG00000280411	IGHV1-69D	immunoglobulin heavy variable 1-69D	IG_V_gene	NA	411	0.206537	-0.439256	0.434955	0.585897
ENSG00000211805	TRAV24	T cell receptor alpha variable 24	TR_V_gene	NA	343	-0.10443	-0.252388	0.435107	0.586047
ENSG00000248508	SRP14-AS1	SRP14 antisense RNA1 (head to head)	lncRNA	100131089	5089	0.0661176	1.68394	0.435193	0.586106
ENSG00000158321	AUTS2	activator of transcription and developmental regulator AUTS2	protein_coding	26053	24887	-0.102169	2.47373	0.435232	0.586106
ENSG00000108107	RPL28	ribosomal protein L28	protein_coding	6158	6346	-0.102689	9.05055	0.435365	0.586211
ENSG00000149532	CPSF7	cleavage and polyadenylation specific factor 7	protein_coding	79869	6036	0.0468452	6.47882	0.435392	0.586211
ENSG00000171103	TRMT61B	tRNA methyltransferase 61B	protein_coding	55006	2064	0.0690682	1.97165	0.435495	0.586295
ENSG00000111271	ACAD10	acyl-CoA dehydrogenase family member 10	protein_coding	80724	8934	-0.0607528	4.2051	0.435617	0.586357
ENSG00000170049	KCNAB3	potassium voltage-gated channel subfamily A regulatory beta subunit 3	protein_coding	9196	4580	-0.091865	1.85178	0.435663	0.586357
ENSG00000067191	CACNB1	calcium voltage-gated channel auxiliary subunit beta 1	protein_coding	782	7097	-0.0779165	2.74123	0.435679	0.586357
ENSG00000126882	FAM78A	family with sequence similarity 78 member A	protein_coding	286336	5462	0.0467152	6.35359	0.435724	0.586357
ENSG00000197208	SLC22A4	solute carrier family 22 member 4	protein_coding	6583	2721	-0.08871	4.35023	0.435745	0.586357
ENSG00000189298	ZKSCAN3	zinc finger with KRAB and SCAN domains 3	protein_coding	80317	4804	0.0755285	1.80184	0.436227	0.586951
ENSG00000267364	AC022706.1	novel transcript	lncRNA	NA	1405	-0.124023	1.26185	0.436295	0.586987
ENSG00000166526	ZNF3	zinc finger protein 3	protein_coding	7551	5424	-0.0404475	3.70722	0.436344	0.586997
ENSG00000109787	KLF3	Kruppel like factor 3	protein_coding	51274	6771	0.0976413	6.38737	0.436563	0.587237
ENSG00000121297	TSHZ3	teashirt zinc finger homeobox 3	protein_coding	57616	8280	-0.108733	2.98729	0.436813	0.587518
ENSG00000103248	MTHFSD	methenyltetrahydrofolate synthetase domain containing	protein_coding	64779	6861	-0.0467744	3.40605	0.436862	0.587529
ENSG00000152127	MGAT5	alpha-1,6-mannosylglycoprotein 6-beta-N-acetylglucosaminyltransferase	protein_coding	4249	8765	-0.0461861	5.1745	0.436957	0.587602
ENSG00000110200	ANAPC15	anaphase promoting complex subunit 15	protein_coding	25906	2883	-0.0847557	3.09874	0.437007	0.587615
ENSG00000116574	RHOU	ras homolog family member U	protein_coding	58480	3965	0.0866506	2.95929	0.437191	0.587807
ENSG00000099840	IZUMO4	IZUMO family member 4	protein_coding	113177	2770	-0.102283	1.43051	0.437259	0.587843
ENSG00000261534	AL596244.1	novel transcript, overlapping TTLL11	lncRNA	NA	3779	-0.0930467	0.215759	0.437308	0.587854
ENSG00000164330	EBF1	EBF transcription factor 1	protein_coding	1879	6333	0.0971503	0.604897	0.437584	0.588093
ENSG00000162434	JAK1	Janus kinase 1	protein_coding	3716	12620	0.0582808	7.95864	0.437599	0.588093
ENSG00000171792	RHNO1	RAD9-HUS1-RAD1 interacting nuclear orphan 1	protein_coding	83695	2644	0.0559827	2.75378	0.437609	0.588093
ENSG00000061676	NCKAP1	NCK associated protein 1	protein_coding	10787	22520	0.11795	0.783015	0.43767	0.588121
ENSG00000077044	DGKD	diacylglycerol kinase delta	protein_coding	8527	9784	0.0662223	6.34213	0.43823	0.588818
ENSG00000106617	PRKAG2	protein kinase AMP-activated non-catalytic subunit gamma 2	protein_coding	51422	16427	0.0743155	4.25477	0.438305	0.588863
ENSG00000147852	VLDLR	very low density lipoprotein receptor	protein_coding	7436	9389	-0.164352	-0.081582	0.438367	0.588891
ENSG00000211816	TRAV38-1	T cell receptor alpha variable 38-1	TR_V_gene	NA	353	-0.101384	0.129906	0.438532	0.589058
ENSG00000014138	POLA2	DNA polymerase alpha 2, accessory subunit	protein_coding	23649	5568	-0.0722216	3.36581	0.438632	0.589137
ENSG00000213625	LEPROT	leptin receptor overlapping transcript	protein_coding	54741	5237	0.058718	5.28252	0.4388	0.589307
ENSG00000285269	AL160269.1	solute carrier family 35 member D2	protein_coding	11046	4087	-0.0485002	2.94741	0.438843	0.58931
ENSG00000187735	TCEA1	transcription elongation factor A1	protein_coding	6917	4342	-0.0884928	4.72085	0.438899	0.589331
ENSG00000196150	ZNF250	zinc finger protein 250	protein_coding	58500	7357	-0.0623033	1.78122	0.438996	0.589406
ENSG00000130856	ZNF236	zinc finger protein 236	protein_coding	7776	11150	0.112903	2.64959	0.439259	0.589704
ENSG00000261438	AL157394.1	novel transcript, overlapping FAS	lncRNA	NA	1224	0.100927	0.218128	0.439609	0.590079
ENSG00000006555	TTC22	tetratricopeptide repeat domain 22	protein_coding	55001	6111	-0.0713958	3.15069	0.43962	0.590079
ENSG00000001561	ENPP4	ectonucleotide pyrophosphatase/phosphodiesterase 4	protein_coding	22875	4644	0.193548	2.4534	0.439835	0.59031
ENSG00000112511	PHF1	PHD finger protein 1	protein_coding	5252	3596	-0.0580375	5.76142	0.439875	0.59031
ENSG00000204172	AGAP9	ArfGAP with GTPase domain, ankyrin repeat and PH domain 9	protein_coding	642517	2387	0.0764486	2.00218	0.44006	0.590477
ENSG00000286122	AC016074.2	novel transcript	lncRNA	NA	3809	0.222726	-0.161706	0.440082	0.590477
ENSG00000171812	COL8A2	collagen type VIII alpha 2 chain	protein_coding	1296	4669	-0.112867	0.288962	0.44013	0.590486
ENSG00000188522	FAM83G	family with sequence similarity 83 member G	protein_coding	644815	7836	-0.0939611	2.37683	0.440376	0.590742
ENSG00000172771	EFCAB12	EF-hand calcium binding domain 12	protein_coding	90288	7789	0.0852502	1.50976	0.440433	0.590742
ENSG00000205765	C5orf51	chromosome 5 open reading frame 51	protein_coding	285636	5577	0.0611404	4.39288	0.440472	0.590742
ENSG00000198934	MAGEE1	MAGE family member E1	protein_coding	57692	3633	0.125074	0.896117	0.440485	0.590742
ENSG00000132153	DHX30	DExH-box helicase 30	protein_coding	22907	7744	-0.0698032	4.98521	0.440543	0.590764
ENSG00000287091	AC009961.3	novel transcript, sense intronic to CD302and LY75-CD302	lncRNA	NA	756	0.0811468	0.265367	0.440894	0.59118
ENSG00000177951	BET1L	Bet1 golgi vesicular membrane trafficking protein like	protein_coding	51272	3868	-0.0509607	5.66303	0.441393	0.591739
ENSG00000011600	TYROBP	transmembrane immune signaling adaptor TYROBP	protein_coding	7305	907	-0.0856746	8.46013	0.441393	0.591739
ENSG00000110911	SLC11A2	solute carrier family 11 member 2	protein_coding	4891	9888	0.0584494	3.98072	0.441568	0.591918
ENSG00000143420	ENSA	endosulfine alpha	protein_coding	2029	4619	0.0612589	5.59853	0.441829	0.592212
ENSG00000136144	RCBTB1	RCC1 and BTB domain containing protein 1	protein_coding	55213	4509	0.107778	3.78057	0.442059	0.592412
ENSG00000179918	SEPHS2	selenophosphate synthetase 2	protein_coding	22928	2244	0.0516235	5.29226	0.442065	0.592412
ENSG00000154229	PRKCA	protein kinase C alpha	protein_coding	5578	11175	0.0664618	4.26225	0.442132	0.592412
ENSG00000152990	ADGRA3	adhesion G protein-coupled receptor A3	protein_coding	166647	9261	0.159131	-0.790549	0.442143	0.592412
ENSG00000147364	FBXO25	F-box protein 25	protein_coding	26260	11438	-0.0442343	3.42033	0.442378	0.59254
ENSG00000133131	MORC4	MORC family CW-type zinc finger 4	protein_coding	79710	6019	-0.0647142	1.48791	0.442414	0.59254
ENSG00000146021	KLHL3	kelch like family member 3	protein_coding	26249	11853	0.0800153	2.67151	0.442429	0.59254
ENSG00000254505	CHMP4A	charged multivesicular body protein 4A	protein_coding	29082	2342	-0.0730039	4.76292	0.442437	0.59254
ENSG00000085265	FCN1	ficolin 1	protein_coding	2219	7588	-0.0567361	9.28635	0.442499	0.59254
ENSG00000258653	AC005520.1	novel protein	protein_coding	NA	3695	0.0563486	4.56659	0.442613	0.59254
ENSG00000258944	AC004846.2	novel transcript, antisense to PAPLN	lncRNA	NA	777	-0.106309	0.648631	0.442617	0.59254
ENSG00000181038	METTL23	methyltransferase like 23	protein_coding	124512	1914	0.0482701	3.64988	0.442656	0.59254
ENSG00000124562	SNRPC	small nuclear ribonucleoprotein polypeptide C	protein_coding	6631	1241	-0.081019	3.96166	0.442696	0.59254
ENSG00000135604	STX11	syntaxin 11	protein_coding	8676	5504	-0.0667362	5.95985	0.4427	0.59254
ENSG00000204628	RACK1	receptor for activated C kinase 1	protein_coding	10399	5740	0.0920813	9.23218	0.442744	0.59254
ENSG00000148737	TCF7L2	transcription factor 7 like 2	protein_coding	6934	6739	-0.0868977	3.15602	0.442766	0.59254
ENSG00000267547	AC060766.4	novel transcript	lncRNA	NA	537	0.145677	0.447606	0.442775	0.59254
ENSG00000136816	TOR1B	torsin family 1 member B	protein_coding	27348	2907	0.0677226	4.55582	0.442875	0.592619
ENSG00000119669	IRF2BPL	interferon regulatory factor 2 binding protein like	protein_coding	64207	4166	-0.0839381	4.67244	0.442984	0.592709
ENSG00000106028	SSBP1	single stranded DNA binding protein 1	protein_coding	6742	4975	0.0733078	4.06917	0.443042	0.592732
ENSG00000181090	EHMT1	euchromatic histone lysine methyltransferase 1	protein_coding	79813	22188	-0.0470875	5.11761	0.443264	0.592934
ENSG00000161542	PRPSAP1	phosphoribosyl pyrophosphate synthetase associated protein 1	protein_coding	5635	6747	-0.0459358	3.69834	0.443276	0.592934
ENSG00000148848	ADAM12	ADAM metallopeptidase domain 12	protein_coding	8038	9860	0.137368	-0.30402	0.443461	0.593127
ENSG00000152217	SETBP1	SET binding protein 1	protein_coding	26040	14344	0.115582	1.45692	0.443608	0.593267
ENSG00000205078	SYCE1L	synaptonemal complex central element protein 1 like	protein_coding	100130958	1233	-0.0851296	0.772839	0.443649	0.593267
ENSG00000167083	GNGT2	G protein subunit gamma transducin 2	protein_coding	2793	1689	-0.103417	1.63967	0.443905	0.593544
ENSG00000183255	PTTG1IP	PTTG1 interacting protein	protein_coding	754	3537	0.0345875	6.92422	0.443938	0.593544
ENSG00000234431	AC007283.1	novel transcript	lncRNA	NA	445	-0.0795919	5.28239	0.444205	0.593845
ENSG00000149516	MS4A3	membrane spanning 4-domains A3	protein_coding	932	2082	-0.132267	1.57938	0.444353	0.593926
ENSG00000129295	LRRC6	leucine rich repeat containing 6	protein_coding	23639	4290	0.109934	2.87515	0.444364	0.593926
ENSG00000183826	BTBD9	BTB domain containing 9	protein_coding	114781	9537	-0.0673902	3.46504	0.444411	0.593926
ENSG00000211749	TRBV23-1	T cell receptor beta variable 23-1 (non-functional)	TR_V_gene	NA	347	-0.118724	0.58839	0.444431	0.593926
ENSG00000109220	CHIC2	cysteine rich hydrophobic domain 2	protein_coding	26511	1233	-0.0650153	3.88846	0.444536	0.593977
ENSG00000186522	SEPTIN10	septin 10	protein_coding	151011	4251	-0.112999	0.426259	0.444552	0.593977
ENSG00000156675	RAB11FIP1	RAB11 family interacting protein 1	protein_coding	80223	9632	0.0547633	7.69682	0.444752	0.594188
ENSG00000158062	UBXN11	UBX domain protein 11	protein_coding	91544	4704	0.0841657	6.28556	0.444847	0.594241
ENSG00000172661	WASHC2C	WASH complex subunit 2C	protein_coding	253725	5705	0.0412302	5.78615	0.444874	0.594241
ENSG00000172965	MIR4435-2HG	MIR4435-2 host gene	lncRNA	541471	34231	-0.0770184	3.99986	0.444956	0.594267
ENSG00000109065	NAT9	N-acetyltransferase 9 (putative)	protein_coding	26151	4067	-0.0742587	3.83408	0.444976	0.594267
ENSG00000108950	FAM20A	FAM20A golgi associated secretory pathway pseudokinase	protein_coding	54757	6181	-0.154057	-0.367324	0.445221	0.594539
ENSG00000054219	LY75	lymphocyte antigen 75	protein_coding	4065	8805	0.0933092	5.04564	0.445276	0.594555
ENSG00000180448	ARHGAP45	Rho GTPase activating protein 45	protein_coding	23526	6238	0.0554057	8.85018	0.445316	0.594555
ENSG00000071242	RPS6KA2	ribosomal protein S6 kinase A2	protein_coding	6196	8251	-0.082377	1.99047	0.445442	0.594668
ENSG00000268573	AC011815.1	novel transcript	lncRNA	NA	4382	0.142169	-0.0904882	0.44552	0.594717
ENSG00000258529	AP001781.2	novel protein	protein_coding	NA	3346	-0.0487582	2.42429	0.445637	0.594818
ENSG00000170293	CMTM8	CKLF like MARVEL transmembrane domain containing 8	protein_coding	152189	1170	-0.086493	0.485873	0.44573	0.594887
ENSG00000064932	SBNO2	strawberry notch homolog 2	protein_coding	22904	6610	-0.0551727	7.42917	0.445958	0.595136
ENSG00000135077	HAVCR2	hepatitis A virus cellular receptor 2	protein_coding	84868	3212	-0.0485622	3.77037	0.446028	0.595154
ENSG00000129007	CALML4	calmodulin like 4	protein_coding	91860	5038	0.0696956	3.20915	0.446054	0.595154
ENSG00000176490	DIRAS1	DIRAS family GTPase 1	protein_coding	148252	3439	-0.125902	-0.513399	0.446162	0.595242
ENSG00000134250	NOTCH2	notch receptor 2	protein_coding	4853	19930	0.0751815	7.27145	0.446283	0.595348
ENSG00000065057	NTHL1	nth like DNA glycosylase 1	protein_coding	4913	2430	-0.10234	1.71379	0.446472	0.595523
ENSG00000185761	ADAMTSL5	ADAMTS like 5	protein_coding	339366	3621	-0.0925974	0.568381	0.446519	0.595523
ENSG00000258733	LINC02328	long intergenic non-protein coding RNA 2328	lncRNA	NA	5974	0.0936479	1.24012	0.446538	0.595523
ENSG00000272182	AC135507.1	novel transcript, antisense to PDHB	lncRNA	NA	561	-0.132244	0.683195	0.446678	0.595654
ENSG00000142168	SOD1	superoxide dismutase 1	protein_coding	6647	1975	0.0982374	4.8087	0.44686	0.595816
ENSG00000206811	SNORA10	small nucleolar RNA, H/ACA box 10	snoRNA	574042	133	-0.105904	-0.132051	0.446924	0.595816
ENSG00000125775	SDCBP2	syndecan binding protein 2	protein_coding	27111	2553	-0.108588	0.0459633	0.446976	0.595816
ENSG00000263465	SRSF8	serine and arginine rich splicing factor 8	protein_coding	10929	4028	-0.0593205	4.55999	0.446996	0.595816
ENSG00000185697	MYBL1	MYB proto-oncogene like 1	protein_coding	4603	7239	0.164344	4.15944	0.447007	0.595816
ENSG00000276819	TRBV15	T cell receptor beta variable 15	TR_V_gene	NA	421	-0.117271	0.65444	0.447181	0.595992
ENSG00000181894	ZNF329	zinc finger protein 329	protein_coding	79673	4315	0.0582246	2.48081	0.447321	0.596123
ENSG00000213347	MXD3	MAX dimerization protein 3	protein_coding	83463	5154	0.0696617	6.97968	0.447379	0.596146
ENSG00000260517	AC009093.2	novel transcript	lncRNA	NA	2488	-0.126085	-0.451959	0.447681	0.596492
ENSG00000115946	PNO1	partner of NOB1 homolog	protein_coding	56902	2630	-0.0526451	2.43277	0.447786	0.59654
ENSG00000184014	DENND5A	DENN domain containing 5A	protein_coding	23258	8608	0.0654021	7.04775	0.4478	0.59654
ENSG00000115310	RTN4	reticulon 4	protein_coding	57142	6644	0.0695814	6.48114	0.447903	0.596622
ENSG00000135390	ATP5MC2	ATP synthase membrane subunit c locus 2	protein_coding	517	3904	-0.0794578	6.27119	0.448464	0.597315
ENSG00000187624	C17orf97	chromosome 17 open reading frame 97	protein_coding	400566	2712	-0.219812	-1.31167	0.448578	0.597379
ENSG00000213930	GALT	galactose-1-phosphate uridylyltransferase	protein_coding	2592	4407	-0.0573212	4.57348	0.448637	0.597379
ENSG00000103494	RPGRIP1L	RPGRIP1 like	protein_coding	23322	12387	0.150312	-0.218887	0.448638	0.597379
ENSG00000143067	ZNF697	zinc finger protein 697	protein_coding	90874	5579	0.127428	0.909186	0.44871	0.59742
ENSG00000001036	FUCA2	alpha-L-fucosidase 2	protein_coding	2519	2822	-0.0547313	3.60856	0.448781	0.597441
ENSG00000175463	TBC1D10C	TBC1 domain family member 10C	protein_coding	374403	5033	0.0724516	7.68343	0.448809	0.597441
ENSG00000285535	AC021683.5	novel transcript	lncRNA	NA	4431	-0.16098	0.258791	0.448897	0.597481
ENSG00000178741	COX5A	cytochrome c oxidase subunit 5A	protein_coding	9377	1326	0.0742077	4.3511	0.448949	0.597481
ENSG00000132356	PRKAA1	protein kinase AMP-activated catalytic subunit alpha 1	protein_coding	5562	6563	0.11754	5.26237	0.448983	0.597481
ENSG00000080819	CPOX	coproporphyrinogen oxidase	protein_coding	1371	3157	0.0945029	3.13156	0.449005	0.597481
ENSG00000100393	EP300	E1A binding protein p300	protein_coding	2033	11692	0.115753	5.91598	0.449072	0.597514
ENSG00000055950	MRPL43	mitochondrial ribosomal protein L43	protein_coding	84545	3573	-0.0803324	3.93991	0.449158	0.597531
ENSG00000111729	CLEC4A	C-type lectin domain family 4 member A	protein_coding	50856	1281	0.08032	4.97447	0.449168	0.597531
ENSG00000196937	FAM3C	FAM3 metabolism regulating signaling molecule C	protein_coding	10447	3395	0.10565	2.71865	0.449378	0.597755
ENSG00000125354	SEPTIN6	septin 6	protein_coding	23157	6245	0.0548726	7.2427	0.449606	0.598003
ENSG00000150045	KLRF1	killer cell lectin like receptor F1	protein_coding	51348	1260	0.152008	3.50602	0.449885	0.598318
ENSG00000173451	THAP2	THAP domain containing 2	protein_coding	83591	5240	0.0973399	1.7242	0.449932	0.598326
ENSG00000159618	ADGRG5	adhesion G protein-coupled receptor G5	protein_coding	221188	5630	-0.0632349	3.96445	0.450033	0.598392
ENSG00000141646	SMAD4	SMAD family member 4	protein_coding	4089	13123	0.0641493	5.41629	0.450065	0.598392
ENSG00000089060	SLC8B1	solute carrier family 8 member B1	protein_coding	80024	6768	-0.0495342	5.54416	0.450291	0.598637
ENSG00000167969	ECI1	enoyl-CoA delta isomerase 1	protein_coding	1632	3204	-0.0913804	2.95736	0.450904	0.599391
ENSG00000272391	POM121C	POM121 transmembrane nucleoporin C	protein_coding	100101267	8796	-0.0723286	5.45081	0.450942	0.599391
ENSG00000272034	SNORD14A	small nucleolar RNA, C/D box 14A	snoRNA	26822	91	-0.149148	-0.696081	0.451004	0.599418
ENSG00000204514	ZNF814	zinc finger protein 814	protein_coding	730051	13421	0.074128	2.82176	0.451156	0.599542
ENSG00000131203	IDO1	indoleamine 2,3-dioxygenase 1	protein_coding	3620	3488	0.109311	1.73849	0.451185	0.599542
ENSG00000146376	ARHGAP18	Rho GTPase activating protein 18	protein_coding	93663	4592	0.0791401	2.7777	0.451273	0.599542
ENSG00000134321	RSAD2	radical S-adenosyl methionine domain containing 2	protein_coding	91543	4722	0.239547	3.91493	0.451304	0.599542
ENSG00000165704	HPRT1	hypoxanthine phosphoribosyltransferase 1	protein_coding	3251	1612	0.0665456	3.03746	0.451306	0.599542
ENSG00000237803	LINC00211	long intergenic non-protein coding RNA 211	lncRNA	NA	3806	0.105914	2.03995	0.451666	0.599965
ENSG00000166435	XRRA1	X-ray radiation resistance associated 1	protein_coding	143570	9086	-0.149603	1.79677	0.451822	0.600117
ENSG00000056277	ZNF280C	zinc finger protein 280C	protein_coding	55609	4638	0.154093	0.814064	0.452137	0.600479
ENSG00000124243	BCAS4	breast carcinoma amplified sequence 4	protein_coding	55653	7583	-0.119505	3.41056	0.452452	0.600842
ENSG00000125991	ERGIC3	ERGIC and golgi 3	protein_coding	51614	5995	-0.0762477	5.80421	0.453061	0.601595
ENSG00000115107	STEAP3	STEAP3 metalloreductase	protein_coding	55240	4562	-0.0886775	1.26862	0.45322	0.601689
ENSG00000187239	FNBP1	formin binding protein 1	protein_coding	23048	6600	-0.0539904	6.88001	0.453281	0.601689
ENSG00000173011	TADA2B	transcriptional adaptor 2B	protein_coding	93624	5795	-0.04728	5.22707	0.453293	0.601689
ENSG00000232216	IGHV3-43	immunoglobulin heavy variable 3-43	IG_V_gene	NA	434	0.116859	0.127901	0.453299	0.601689
ENSG00000138175	ARL3	ADP ribosylation factor like GTPase 3	protein_coding	403	3834	-0.0918614	2.41555	0.453691	0.602153
ENSG00000148400	NOTCH1	notch receptor 1	protein_coding	4851	10639	0.069227	6.92002	0.453782	0.602219
ENSG00000134516	DOCK2	dedicator of cytokinesis 2	protein_coding	1794	13189	-0.0478007	7.27117	0.454066	0.60254
ENSG00000119541	VPS4B	vacuolar protein sorting 4 homolog B	protein_coding	9525	4315	0.0878745	5.64282	0.454188	0.602612
ENSG00000090621	PABPC4	poly(A) binding protein cytoplasmic 4	protein_coding	8761	10274	-0.0452453	5.959	0.454204	0.602612
ENSG00000187954	CYHR1	cysteine and histidine rich 1	protein_coding	50626	9787	0.0580081	6.06493	0.454266	0.602638
ENSG00000155970	MICU3	mitochondrial calcium uptake family member 3	protein_coding	286097	4604	0.392258	-1.02625	0.454439	0.602812
ENSG00000082196	C1QTNF3	C1q and TNF related 3	protein_coding	114899	4547	0.109922	1.08392	0.454558	0.602908
ENSG00000179104	TMTC2	transmembrane O-mannosyltransferase targeting cadherins 2	protein_coding	160335	8323	-0.0866926	1.84135	0.454595	0.602908
ENSG00000278090	LUNAR1	leukemia-associated non-coding IGF1R activator RNA 1	lncRNA	NA	3243	0.124351	0.788036	0.45477	0.603053
ENSG00000228544	CCDC183-AS1	CCDC183 antisense RNA 1	lncRNA	100131193	2386	0.101883	-0.220288	0.454789	0.603053
ENSG00000141979	AC008764.1	novel protein	protein_coding	NA	2567	-0.0854909	2.68626	0.455046	0.603339
ENSG00000007516	BAIAP3	BAI1 associated protein 3	protein_coding	8938	6109	-0.0877661	3.58943	0.455106	0.603362
ENSG00000176155	CCDC57	coiled-coil domain containing 57	protein_coding	284001	12394	0.0560566	4.56402	0.455191	0.603419
ENSG00000083844	ZNF264	zinc finger protein 264	protein_coding	9422	12532	0.0454098	4.3923	0.455285	0.603488
ENSG00000104731	KLHDC4	kelch domain containing 4	protein_coding	54758	11177	-0.0626559	4.84818	0.455503	0.603721
ENSG00000164096	C4orf3	chromosome 4 open reading frame 3	protein_coding	401152	2960	-0.0572666	5.94463	0.455603	0.603798
ENSG00000151718	WWC2	WW and C2 domain containing 2	protein_coding	80014	10002	0.126553	0.518154	0.455908	0.604112
ENSG00000270099	AL365273.2	novel transcript	protein_coding	NA	492	0.0744672	2.61149	0.455936	0.604112
ENSG00000123144	TRIR	telomerase RNA component interacting RNase	protein_coding	79002	1311	-0.0839892	6.38088	0.455986	0.604112
ENSG00000285756	BX890604.1	novel transcript	lncRNA	NA	16206	0.0596249	3.13469	0.456009	0.604112
ENSG00000087586	AURKA	aurora kinase A	protein_coding	6790	2928	0.142748	0.0568	0.456204	0.604316
ENSG00000100823	APEX1	apurinic/apyrimidinic endodeoxyribonuclease 1	protein_coding	328	1886	-0.0647282	5.51805	0.456268	0.604333
ENSG00000170190	SLC16A5	solute carrier family 16 member 5	protein_coding	9121	3089	-0.0745949	4.52513	0.456322	0.604333
ENSG00000083312	TNPO1	transportin 1	protein_coding	3842	11977	0.0998646	5.68749	0.456344	0.604333
ENSG00000149257	SERPINH1	serpin family H member 1	protein_coding	871	6281	-0.0742896	1.77396	0.456466	0.60444
ENSG00000181104	F2R	coagulation factor II thrombin receptor	protein_coding	2149	3972	-0.109582	2.56717	0.456573	0.604526
ENSG00000163755	HPS3	HPS3 biogenesis of lysosomal organelles complex 2 subunit 1	protein_coding	84343	6202	-0.0546805	4.41941	0.456798	0.604686
ENSG00000262714	AC007342.5	novel transcript	lncRNA	NA	2142	-0.126172	2.41192	0.456819	0.604686
ENSG00000137460	FHDC1	FH2 domain containing 1	protein_coding	85462	6583	0.146467	1.48581	0.456888	0.604686
ENSG00000075420	FNDC3B	fibronectin type III domain containing 3B	protein_coding	64778	13324	0.0861026	5.19344	0.456907	0.604686
ENSG00000197283	SYNGAP1	synaptic Ras GTPase activating protein 1	protein_coding	8831	8277	-0.0764384	4.22168	0.456939	0.604686
ENSG00000259891	AC107375.1	novel transcript, antisense to CHRAC1	lncRNA	NA	2231	0.0836232	0.666182	0.456947	0.604686
ENSG00000132963	POMP	proteasome maturation protein	protein_coding	51371	1462	-0.0918645	3.97618	0.457174	0.604875
ENSG00000132386	SERPINF1	serpin family F member 1	protein_coding	5176	2990	-0.0938163	1.54107	0.457174	0.604875
ENSG00000278857	IGKV1D-12	immunoglobulin kappa variable 1D-12	IG_V_gene	NA	371	0.230768	-0.623483	0.457334	0.60503
ENSG00000135299	ANKRD6	ankyrin repeat domain 6	protein_coding	22881	8347	0.0889552	1.93673	0.458003	0.605736
ENSG00000160961	ZNF333	zinc finger protein 333	protein_coding	84449	11603	0.0871739	4.19035	0.45801	0.605736
ENSG00000131828	PDHA1	pyruvate dehydrogenase E1 subunit alpha 1	protein_coding	5160	4506	-0.0370142	4.35609	0.458081	0.605736
ENSG00000196455	PIK3R4	phosphoinositide-3-kinase regulatory subunit 4	protein_coding	30849	5377	0.0590723	3.82083	0.458095	0.605736
ENSG00000198417	MT1F	metallothionein 1F	protein_coding	4494	1852	-0.131423	0.878063	0.45812	0.605736
ENSG00000251380	DCANP1	dendritic cell associated nuclear protein	protein_coding	140947	3135	-0.092783	0.000894751	0.45812	0.605736
ENSG00000187193	MT1X	metallothionein 1X	protein_coding	4501	1727	-0.105082	1.56643	0.458217	0.605808
ENSG00000088387	DOCK9	dedicator of cytokinesis 9	protein_coding	23348	14816	0.111995	3.87137	0.458267	0.605819
ENSG00000224032	EPB41L4A-AS1	EPB41L4A antisense RNA 1	lncRNA	NA	3903	0.0631963	2.83584	0.458352	0.605876
ENSG00000174243	DDX23	DEAD-box helicase 23	protein_coding	9416	5427	-0.0416189	5.88252	0.45846	0.605951
ENSG00000158006	PAFAH2	platelet activating factor acetylhydrolase 2	protein_coding	5051	3795	0.0449304	3.92497	0.458538	0.605951
ENSG00000240288	GHRLOS	ghrelin opposite strand/antisense RNA	lncRNA	100126793	3166	-0.0811842	0.75041	0.458539	0.605951
ENSG00000108587	GOSR1	golgi SNAP receptor complex member 1	protein_coding	9527	9855	0.050003	4.30225	0.458644	0.605951
ENSG00000170004	CHD3	chromodomain helicase DNA binding protein 3	protein_coding	1107	10335	0.0567747	7.32809	0.458653	0.605951
ENSG00000049246	PER3	period circadian regulator 3	protein_coding	8863	8099	0.106512	1.32725	0.45871	0.605951
ENSG00000136891	TEX10	testis expressed 10	protein_coding	54881	7264	-0.0424774	3.26149	0.458741	0.605951
ENSG00000136950	ARPC5L	actin related protein 2/3 complex subunit 5 like	protein_coding	81873	3610	0.0533767	4.04091	0.458791	0.605951
ENSG00000115159	GPD2	glycerol-3-phosphate dehydrogenase 2	protein_coding	2820	7165	0.0742782	3.53366	0.458809	0.605951
ENSG00000155287	SLC25A28	solute carrier family 25 member 28	protein_coding	81894	1830	-0.0672375	4.97224	0.458839	0.605951
ENSG00000129595	EPB41L4A	erythrocyte membrane protein band 4.1 like 4A	protein_coding	64097	8578	-0.0998972	-0.0313957	0.458873	0.605951
ENSG00000211790	TRAV8-4	T cell receptor alpha variable 8-4	TR_V_gene	NA	469	-0.0864071	1.23579	0.459081	0.606134
ENSG00000136827	TOR1A	torsin family 1 member A	protein_coding	1861	3998	0.0341749	4.77902	0.459096	0.606134
ENSG00000182557	SPNS3	sphingolipid transporter 3 (putative)	protein_coding	201305	2432	-0.0780452	2.49811	0.45919	0.606202
ENSG00000287856	AL445524.2	novel protein	protein_coding	NA	3690	0.0974895	6.40678	0.459295	0.606285
ENSG00000211794	TRAV12-3	T cell receptor alpha variable 12-3	TR_V_gene	NA	399	-0.0600315	1.79159	0.459657	0.606707
ENSG00000183688	RFLNB	refilin B	protein_coding	359845	3621	-0.0812506	6.53055	0.459747	0.606716
ENSG00000184898	RBM43	RNA binding motif protein 43	protein_coding	375287	4701	0.0983341	2.82379	0.459749	0.606716
ENSG00000197728	RPS26	ribosomal protein S26	protein_coding	6231	2053	-0.0752129	1.50712	0.459932	0.606903
ENSG00000106070	GRB10	growth factor receptor bound protein 10	protein_coding	2887	9795	-0.117729	2.48494	0.460179	0.607172
ENSG00000186566	GPATCH8	G-patch domain containing 8	protein_coding	23131	9737	0.0643239	4.99364	0.460486	0.607514
ENSG00000181409	AATK	apoptosis associated tyrosine kinase	protein_coding	9625	13177	0.0818645	5.94333	0.460522	0.607514
ENSG00000178927	CYBC1	cytochrome b-245 chaperone 1	protein_coding	79415	7237	0.046022	7.93917	0.460643	0.607617
ENSG00000168806	LCMT2	leucine carboxyl methyltransferase 2	protein_coding	9836	6934	0.0561259	2.45963	0.461291	0.608416
ENSG00000160072	ATAD3B	ATPase family AAA domain containing 3B	protein_coding	83858	7686	-0.0802309	4.13431	0.461432	0.608546
ENSG00000119844	AFTPH	aftiphilin	protein_coding	54812	5767	0.0652314	5.41235	0.461564	0.608664
ENSG00000138698	RAP1GDS1	Rap1 GTPase-GDP dissociation stimulator 1	protein_coding	5910	5421	0.0424125	4.34732	0.461685	0.608768
ENSG00000144320	LNPK	lunapark, ER junction formation factor	protein_coding	80856	9081	0.0858479	3.53173	0.46192	0.608977
ENSG00000272449	AL139246.5	novel transcript	lncRNA	NA	1531	-0.10731	1.73919	0.461928	0.608977
ENSG00000163848	ZNF148	zinc finger protein 148	protein_coding	7707	10437	0.101859	5.06479	0.461989	0.609001
ENSG00000130772	MED18	mediator complex subunit 18	protein_coding	54797	2017	-0.0694379	3.68481	0.462114	0.609034
ENSG00000197386	HTT	huntingtin	protein_coding	3064	19796	-0.0600907	5.43834	0.462143	0.609034
ENSG00000183155	RABIF	RAB interacting factor	protein_coding	5877	3119	-0.0375486	3.72109	0.462157	0.609034
ENSG00000110697	PITPNM1	phosphatidylinositol transfer protein membrane associated 1	protein_coding	9600	6442	-0.064406	6.2567	0.462184	0.609034
ENSG00000164961	WASHC5	WASH complex subunit 5	protein_coding	9897	4763	-0.0392393	4.52723	0.462292	0.609101
ENSG00000117174	ZNHIT6	zinc finger HIT-type containing 6	protein_coding	54680	6203	-0.054513	3.12016	0.462319	0.609101
ENSG00000156510	HKDC1	hexokinase domain containing 1	protein_coding	80201	4223	-0.0747922	1.21139	0.462508	0.609241
ENSG00000106246	PTCD1	pentatricopeptide repeat domain 1	protein_coding	26024	5687	-0.0663751	3.52104	0.462511	0.609241
ENSG00000186235	LINC02610	long intergenic non-protein coding RNA 2610	lncRNA	151174	3860	-0.0937327	-0.269086	0.46262	0.60933
ENSG00000245954	LINC02273	long intergenic non-protein coding RNA 2273	lncRNA	100996286	2169	-0.0750027	2.67938	0.462717	0.609401
ENSG00000119599	DCAF4	DDB1 and CUL4 associated factor 4	protein_coding	26094	5536	-0.0599693	2.24149	0.463061	0.609784
ENSG00000198646	NCOA6	nuclear receptor coactivator 6	protein_coding	23054	11133	-0.0899902	4.5501	0.463092	0.609784
ENSG00000198742	SMURF1	SMAD specific E3 ubiquitin protein ligase 1	protein_coding	57154	6282	0.0614308	3.84204	0.463206	0.609877
ENSG00000157693	TMEM268	transmembrane protein 268	protein_coding	203197	4792	-0.0420909	3.99991	0.463333	0.609989
ENSG00000228278	ORM2	orosomucoid 2	protein_coding	5005	759	-0.130094	0.548599	0.463533	0.610196
ENSG00000287562	AL109615.4	novel transcript	lncRNA	NA	4799	0.0934859	0.962714	0.463597	0.610225
ENSG00000260280	SLX1B-SULT1A4	SLX1B-SULT1A4 readthrough (NMD candidate)	lncRNA	100526831	4054	-0.0572699	4.98449	0.463923	0.610597
ENSG00000153094	BCL2L11	BCL2 like 11	protein_coding	10018	6656	-0.0553337	5.24759	0.464056	0.610716
ENSG00000105576	TNPO2	transportin 2	protein_coding	30000	7029	-0.054536	4.79347	0.464377	0.611041
ENSG00000178038	ALS2CL	ALS2 C-terminal like	protein_coding	259173	9059	-0.0705917	3.36286	0.464388	0.611041
ENSG00000168297	PXK	PX domain containing serine/threonine kinase like	protein_coding	54899	5355	0.0718038	5.02017	0.464632	0.611306
ENSG00000161010	MRNIP	MRN complex interacting protein	protein_coding	51149	8469	-0.059418	4.73187	0.464796	0.611465
ENSG00000155363	MOV10	Mov10 RISC complex RNA helicase	protein_coding	4343	6509	-0.0846031	5.19713	0.464884	0.611525
ENSG00000138495	COX17	cytochrome c oxidase copper chaperone COX17	protein_coding	10063	1911	0.0816266	1.96607	0.464956	0.611564
ENSG00000183690	EFHC2	EF-hand domain containing 2	protein_coding	80258	3329	0.108986	1.1755	0.465019	0.611592
ENSG00000140374	ETFA	electron transfer flavoprotein subunit alpha	protein_coding	2108	5033	0.0655689	4.49047	0.465278	0.611876
ENSG00000211818	TRAV39	T cell receptor alpha variable 39	TR_V_gene	NA	331	0.131252	-0.551061	0.465794	0.612498
ENSG00000139718	SETD1B	SET domain containing 1B, histone lysine methyltransferase	protein_coding	23067	8557	0.066127	5.89858	0.465966	0.612616
ENSG00000135093	USP30	ubiquitin specific peptidase 30	protein_coding	84749	5142	0.0631831	2.36213	0.466001	0.612616
ENSG00000197714	ZNF460	zinc finger protein 460	protein_coding	10794	4005	0.138195	-0.21516	0.466012	0.612616
ENSG00000164603	BMT2	base methyltransferase of 25S rRNA 2 homolog	protein_coding	154743	4097	0.112854	3.36887	0.466104	0.612681
ENSG00000025039	RRAGD	Ras related GTP binding D	protein_coding	58528	5095	-0.0834665	3.61959	0.466277	0.612853
ENSG00000259992	AC025287.1	ADAT1 and TMEM231 readthrough transcript	lncRNA	NA	798	0.161604	-0.550256	0.466367	0.612915
ENSG00000164933	SLC25A32	solute carrier family 25 member 32	protein_coding	81034	3654	0.101587	2.9737	0.46673	0.613281
ENSG00000008130	NADK	NAD kinase	protein_coding	65220	5570	0.0402866	8.2805	0.466731	0.613281
ENSG00000116478	HDAC1	histone deacetylase 1	protein_coding	3065	3966	-0.0409487	6.28744	0.466786	0.613297
ENSG00000130717	UCK1	uridine-cytidine kinase 1	protein_coding	83549	2684	-0.0635453	4.04523	0.466918	0.613325
ENSG00000181588	MEX3D	mex-3 RNA binding family member D	protein_coding	399664	2850	-0.076818	0.117896	0.46696	0.613325
ENSG00000139436	GIT2	GIT ArfGAP 2	protein_coding	9815	13532	0.0423598	6.66759	0.466977	0.613325
ENSG00000203721	LINC00862	long intergenic non-protein coding RNA 862	lncRNA	554279	3536	0.138407	-0.480762	0.466978	0.613325
ENSG00000243156	MICAL3	microtubule associated monooxygenase, calponin and LIM domain containing 3	protein_coding	57553	22444	-0.0571369	3.89598	0.467291	0.61359
ENSG00000115421	PAPOLG	poly(A) polymerase gamma	protein_coding	64895	8479	0.0820038	4.14548	0.467306	0.61359
ENSG00000179542	SLITRK4	SLIT and NTRK like family member 4	protein_coding	139065	9238	0.156324	0.596899	0.467308	0.61359
ENSG00000147872	PLIN2	perilipin 2	protein_coding	123	5011	-0.0553924	4.54012	0.467533	0.61383
ENSG00000204264	PSMB8	proteasome 20S subunit beta 8	protein_coding	5696	3480	-0.0680641	6.85896	0.467636	0.613873
ENSG00000182179	UBA7	ubiquitin like modifier activating enzyme 7	protein_coding	7318	4550	-0.065925	6.62939	0.467652	0.613873
ENSG00000162063	CCNF	cyclin F	protein_coding	899	6309	-0.0840995	1.10551	0.467796	0.614007
ENSG00000261094	AC007066.2	novel transcript	lncRNA	NA	2674	0.0881301	1.24145	0.468222	0.614509
ENSG00000261167	AC107027.3	novel transcript, overlapping to MRPL3	lncRNA	NA	3473	0.104458	-0.361357	0.468349	0.614589
ENSG00000270550	IGHV3-30	immunoglobulin heavy variable 3-30	IG_V_gene	NA	431	0.162085	3.03865	0.468395	0.614589
ENSG00000100330	MTMR3	myotubularin related protein 3	protein_coding	8897	9891	0.0553159	6.86898	0.468411	0.614589
ENSG00000196220	SRGAP3	SLIT-ROBO Rho GTPase activating protein 3	protein_coding	9901	18924	0.0763074	0.206305	0.468774	0.615009
ENSG00000121989	ACVR2A	activin A receptor type 2A	protein_coding	92	6448	0.0633781	2.45563	0.468879	0.615091
ENSG00000257108	NHLRC4	NHL repeat containing 4	protein_coding	283948	2096	-0.103944	0.501396	0.468949	0.615126
ENSG00000196236	XPNPEP3	X-prolyl aminopeptidase 3	protein_coding	63929	9574	0.0559395	3.17922	0.469165	0.615309
ENSG00000135823	STX6	syntaxin 6	protein_coding	10228	6477	-0.0485733	4.86166	0.469174	0.615309
ENSG00000178381	ZFAND2A	zinc finger AN1-type containing 2A	protein_coding	90637	2282	-0.0606595	2.25001	0.469233	0.615329
ENSG00000163249	CCNYL1	cyclin Y like 1	protein_coding	151195	4707	-0.05783	3.31104	0.469352	0.615386
ENSG00000160208	RRP1B	ribosomal RNA processing 1B	protein_coding	23076	5750	-0.0485131	4.54878	0.469362	0.615386
ENSG00000278996	FP671120.4	novel transcript	lncRNA	NA	2498	-0.113367	0.00160435	0.46966	0.615682
ENSG00000179119	SPTY2D1	SPT2 chromatin protein domain containing 1	protein_coding	144108	5899	0.080122	4.16376	0.469673	0.615682
ENSG00000134574	DDB2	damage specific DNA binding protein 2	protein_coding	1643	4842	-0.0555754	4.07948	0.470002	0.616057
ENSG00000124831	LRRFIP1	LRR binding FLII interacting protein 1	protein_coding	9208	13218	0.0841613	6.97385	0.470157	0.616199
ENSG00000259972	AC009120.2	novel transcript, antisense to PSMD7	lncRNA	NA	4384	-0.0637123	3.57878	0.470196	0.616199
ENSG00000120063	GNA13	G protein subunit alpha 13	protein_coding	10672	6431	0.10681	6.57235	0.47044	0.616435
ENSG00000274752	TRBV12-3	T cell receptor beta variable 12-3	TR_V_gene	NA	409	-0.0912392	1.77935	0.470462	0.616435
ENSG00000153395	LPCAT1	lysophosphatidylcholine acyltransferase 1	protein_coding	79888	6475	0.0321141	6.7307	0.470691	0.616678
ENSG00000266896	AL354892.3	novel transcript	lncRNA	NA	1630	-0.119666	-0.618988	0.470965	0.616981
ENSG00000166783	MARF1	meiosis regulator and mRNA stability factor 1	protein_coding	9665	10906	-0.0466356	6.98328	0.471062	0.617053
ENSG00000211695	TRGV9	T cell receptor gamma variable 9	TR_V_gene	NA	1735	-0.0746813	1.02867	0.471163	0.617128
ENSG00000114395	CYB561D2	cytochrome b561 family member D2	protein_coding	11068	1926	-0.0612343	3.89426	0.471391	0.61735
ENSG00000256537	SMIM10L1	small integral membrane protein 10 like 1	protein_coding	100129361	4823	0.0768297	2.87513	0.471419	0.61735
ENSG00000273345	AC104109.4	novel transcript	lncRNA	NA	1745	0.0507129	3.64274	0.471508	0.617401
ENSG00000283239	AC019257.8	novel transcript	protein_coding	NA	7139	0.0959192	1.03713	0.471543	0.617401
ENSG00000207751	AP000553.1	novel transcript	lncRNA	NA	1093	0.128484	-0.487708	0.471609	0.617431
ENSG00000266302	AC098850.3	novel transcript	protein_coding	NA	8802	0.237025	1.32336	0.471664	0.617446
ENSG00000005469	CROT	carnitine O-octanoyltransferase	protein_coding	54677	4995	0.0774989	2.25156	0.471943	0.617728
ENSG00000196305	IARS1	isoleucyl-tRNA synthetase 1	protein_coding	3376	7401	0.0532857	4.70927	0.472036	0.617728
ENSG00000175536	LIPT2	lipoyl(octanoyl) transferase 2	protein_coding	387787	2371	0.0920267	-0.258596	0.472043	0.617728
ENSG00000162298	SYVN1	synoviolin 1	protein_coding	84447	5495	0.0758319	6.19929	0.472055	0.617728
ENSG00000215695	RSC1A1	regulator of solute carriers 1	protein_coding	6248	1854	0.0762837	1.57094	0.472094	0.617728
ENSG00000260007	AC107871.1	novel protein	protein_coding	NA	7276	-0.0561569	4.1747	0.472152	0.617733
ENSG00000141753	IGFBP4	insulin like growth factor binding protein 4	protein_coding	3487	2205	-0.0876724	1.43277	0.472221	0.617733
ENSG00000215424	MCM3AP-AS1	MCM3AP antisense RNA 1	lncRNA	114044	10023	0.334957	-0.200863	0.472228	0.617733
ENSG00000107738	VSIR	V-set immunoregulatory receptor	protein_coding	64115	5153	-0.0505798	9.55341	0.472275	0.617739
ENSG00000064393	HIPK2	homeodomain interacting protein kinase 2	protein_coding	28996	15622	-0.102093	4.31025	0.472437	0.617895
ENSG00000183060	LYSMD4	LysM domain containing 4	protein_coding	145748	5697	-0.0572017	2.46114	0.47255	0.617971
ENSG00000148814	LRRC27	leucine rich repeat containing 27	protein_coding	80313	11500	-0.069842	1.66611	0.472581	0.617971
ENSG00000198851	CD3E	CD3e molecule	protein_coding	916	2659	-0.0705766	7.56832	0.472679	0.618026
ENSG00000147454	SLC25A37	solute carrier family 25 member 37	protein_coding	51312	7996	-0.0815103	10.1543	0.472709	0.618026
ENSG00000119314	PTBP3	polypyrimidine tract binding protein 3	protein_coding	9991	8236	0.101033	6.72921	0.472803	0.618092
ENSG00000123200	ZC3H13	zinc finger CCCH-type containing 13	protein_coding	23091	10265	0.0634276	4.6401	0.473049	0.618322
ENSG00000162383	SLC1A7	solute carrier family 1 member 7	protein_coding	6512	5413	0.13337	-0.0394102	0.473065	0.618322
ENSG00000176749	CDK5R1	cyclin dependent kinase 5 regulatory subunit 1	protein_coding	8851	3948	0.106878	2.95645	0.473139	0.618352
ENSG00000151715	TMEM45B	transmembrane protein 45B	protein_coding	120224	2998	0.0852933	2.68143	0.473174	0.618352
ENSG00000153485	TMEM251	transmembrane protein 251	protein_coding	26175	2455	-0.0597042	2.44443	0.473339	0.618427
ENSG00000185880	TRIM69	tripartite motif containing 69	protein_coding	140691	9265	0.0672141	5.41325	0.473342	0.618427
ENSG00000185900	POMK	protein O-mannose kinase	protein_coding	84197	12471	0.085853	3.83978	0.473361	0.618427
ENSG00000196653	ZNF502	zinc finger protein 502	protein_coding	91392	3273	0.118059	0.411643	0.473501	0.618494
ENSG00000270249	AC093668.1	novel protein	protein_coding	NA	911	-0.0522838	4.0636	0.473548	0.618494
ENSG00000271856	LINC01215	long intergenic non-protein coding RNA 1215	lncRNA	101929623	2592	0.0744858	3.58806	0.473568	0.618494
ENSG00000164916	FOXK1	forkhead box K1	protein_coding	221937	13106	0.0764253	4.40856	0.473584	0.618494
ENSG00000047644	WWC3	WWC family member 3	protein_coding	55841	7418	0.0435655	6.22406	0.473632	0.6185
ENSG00000172765	TMCC1	transmembrane and coiled-coil domain family 1	protein_coding	23023	8138	-0.0732	4.72554	0.473695	0.618527
ENSG00000154978	VOPP1	VOPP1 WW domain binding protein	protein_coding	81552	5341	0.0412869	5.99343	0.473744	0.618534
ENSG00000072778	ACADVL	acyl-CoA dehydrogenase very long chain	protein_coding	37	4820	0.0514866	6.87715	0.473913	0.618699
ENSG00000106546	AHR	aryl hydrocarbon receptor	protein_coding	196	8051	0.0822631	4.59557	0.474108	0.618888
ENSG00000214548	MEG3	maternally expressed 3	lncRNA	55384	23224	0.22579	0.415779	0.474145	0.618888
ENSG00000117318	ID3	inhibitor of DNA binding 3, HLH protein	protein_coding	3399	1496	-0.0790492	3.13619	0.474559	0.619372
ENSG00000110455	ACCS	1-aminocyclopropane-1-carboxylate synthase homolog (inactive)	protein_coding	84680	5841	-0.0632437	3.55505	0.474625	0.619402
ENSG00000109390	NDUFC1	NADH:ubiquinone oxidoreductase subunit C1	protein_coding	4717	2994	-0.060713	2.86383	0.474707	0.619453
ENSG00000248714	AC091180.2	novel transcript	lncRNA	NA	2377	0.0943201	-0.110345	0.474967	0.619664
ENSG00000198756	COLGALT2	collagen beta(1-O)galactosyltransferase 2	protein_coding	23127	7806	-0.121489	-0.155704	0.475001	0.619664
ENSG00000113790	EHHADH	enoyl-CoA hydratase and 3-hydroxyacyl CoA dehydrogenase	protein_coding	1962	4651	0.129882	-0.593893	0.475043	0.619664
ENSG00000183486	MX2	MX dynamin like GTPase 2	protein_coding	4600	12994	0.0606047	7.70674	0.475085	0.619664
ENSG00000103707	MTFMT	mitochondrial methionyl-tRNA formyltransferase	protein_coding	123263	3432	-0.0581211	2.86222	0.475104	0.619664
ENSG00000101577	LPIN2	lipin 2	protein_coding	9663	6629	0.0666776	6.41875	0.475127	0.619664
ENSG00000211764	TRBJ2-1	T cell receptor beta joining 2-1	TR_J_gene	NA	50	-0.0992342	2.80533	0.475316	0.619854
ENSG00000014257	ACP3	acid phosphatase 3	protein_coding	55	4280	0.0848185	3.44038	0.475647	0.620229
ENSG00000104081	BMF	Bcl2 modifying factor	protein_coding	90427	5447	-0.0467267	4.64662	0.475703	0.620245
ENSG00000054965	FAM168A	family with sequence similarity 168 member A	protein_coding	23201	7887	0.0652434	4.53248	0.47608	0.620575
ENSG00000171316	CHD7	chromodomain helicase DNA binding protein 7	protein_coding	55636	17020	0.0736968	3.92717	0.476083	0.620575
ENSG00000109436	TBC1D9	TBC1 domain family member 9	protein_coding	23158	5851	0.0682668	3.92216	0.476085	0.620575
ENSG00000179335	CLK3	CDC like kinase 3	protein_coding	1198	20443	-0.0339962	5.99932	0.476157	0.620613
ENSG00000156345	CDK20	cyclin dependent kinase 20	protein_coding	23552	5727	0.0686018	1.02083	0.476291	0.62073
ENSG00000138835	RGS3	regulator of G protein signaling 3	protein_coding	5998	13793	-0.0464103	5.2607	0.476399	0.620815
ENSG00000175309	PHYKPL	5-phosphohydroxy-L-lysine phospho-lyase	protein_coding	85007	8439	0.0408135	5.89857	0.476567	0.620933
ENSG00000106692	FKTN	fukutin	protein_coding	2218	20342	0.0802517	2.85809	0.476602	0.620933
ENSG00000204560	DHX16	DEAH-box helicase 16	protein_coding	8449	3977	-0.0444974	5.27282	0.476619	0.620933
ENSG00000261971	MMP25-AS1	MMP25 antisense RNA 1	lncRNA	NA	7247	-0.108449	4.76496	0.476822	0.62114
ENSG00000120519	SLC10A7	solute carrier family 10 member 7	protein_coding	84068	6687	0.0731487	2.03867	0.477027	0.621315
ENSG00000270277	AC009948.1	novel transcript, antisense to titin	lncRNA	NA	1798	0.107705	1.38511	0.477042	0.621315
ENSG00000170638	TRABD	TraB domain containing	protein_coding	80305	3155	-0.0625084	6.33782	0.477258	0.62154
ENSG00000163935	SFMBT1	Scm like with four mbt domains 1	protein_coding	51460	5681	0.0458011	2.75583	0.477426	0.621702
ENSG00000100023	PPIL2	peptidylprolyl isomerase like 2	protein_coding	23759	7669	-0.0448893	5.16559	0.477505	0.621748
ENSG00000186496	ZNF396	zinc finger protein 396	protein_coding	252884	6080	-0.0781577	0.503615	0.477793	0.62206
ENSG00000165410	CFL2	cofilin 2	protein_coding	1073	4942	0.109555	1.42447	0.477831	0.62206
ENSG00000250151	ARPC4-TTLL3	ARPC4-TTLL3 readthrough	protein_coding	100526693	2765	-0.045283	7.00366	0.478449	0.622808
ENSG00000129235	TXNDC17	thioredoxin domain containing 17	protein_coding	84817	3557	0.0999252	2.72496	0.478537	0.622821
ENSG00000134597	RBMX2	RNA binding motif protein X-linked 2	protein_coding	51634	2786	0.0642097	3.00729	0.478546	0.622821
ENSG00000120262	CCDC170	coiled-coil domain containing 170	protein_coding	80129	5432	0.100064	0.776665	0.478885	0.623198
ENSG00000261656	BEAN1-AS1	BEAN1 antisense RNA 1	lncRNA	101927726	1728	-0.0964563	-0.0189985	0.478942	0.623198
ENSG00000211807	TRAV26-1	T cell receptor alpha variable 26-1	TR_V_gene	NA	537	-0.0856174	1.29757	0.478977	0.623198
ENSG00000133275	CSNK1G2	casein kinase 1 gamma 2	protein_coding	1455	3781	-0.0423251	6.6912	0.479009	0.623198
ENSG00000143344	RGL1	ral guanine nucleotide dissociation stimulator like 1	protein_coding	23179	5306	0.0877799	0.910076	0.479127	0.623259
ENSG00000102908	NFAT5	nuclear factor of activated T cells 5	protein_coding	10725	16401	0.0816098	5.97012	0.479184	0.623259
ENSG00000215915	ATAD3C	ATPase family AAA domain containing 3C	protein_coding	219293	3981	-0.0866901	-0.432769	0.479223	0.623259
ENSG00000163872	YEATS2	YEATS domain containing 2	protein_coding	55689	10232	0.0627129	4.11268	0.47923	0.623259
ENSG00000138092	CENPO	centromere protein O	protein_coding	79172	5518	-0.0699929	1.77769	0.479419	0.623422
ENSG00000148090	AUH	AU RNA binding methylglutaconyl-CoA hydratase	protein_coding	549	2263	0.0682557	1.71032	0.479442	0.623422
ENSG00000075151	EIF4G3	eukaryotic translation initiation factor 4 gamma 3	protein_coding	8672	9596	0.070254	4.50257	0.479969	0.624051
ENSG00000160307	S100B	S100 calcium binding protein B	protein_coding	6285	1806	-0.0799088	0.865982	0.480077	0.624135
ENSG00000118418	HMGN3	high mobility group nucleosomal binding domain 3	protein_coding	9324	1014	0.0647518	3.59723	0.480188	0.624223
ENSG00000172216	CEBPB	CCAAT enhancer binding protein beta	protein_coding	1051	1839	-0.0561364	6.46917	0.480253	0.62425
ENSG00000135862	LAMC1	laminin subunit gamma 1	protein_coding	3915	8446	-0.0945914	1.02995	0.480333	0.624299
ENSG00000128739	SNRPN	small nuclear ribonucleoprotein polypeptide N	protein_coding	6638	3408	-0.0656796	5.48772	0.480507	0.624467
ENSG00000144115	THNSL2	threonine synthase like 2	protein_coding	55258	7374	-0.0756164	-0.481301	0.480925	0.624954
ENSG00000138029	HADHB	hydroxyacyl-CoA dehydrogenase trifunctional multienzyme complex subunit beta	protein_coding	3032	4277	-0.034347	5.80045	0.481005	0.624966
ENSG00000008083	JARID2	jumonji and AT-rich interaction domain containing 2	protein_coding	3720	6244	-0.0729262	5.29617	0.481021	0.624966
ENSG00000013288	MAN2B2	mannosidase alpha class 2B member 2	protein_coding	23324	8884	0.0373498	5.82311	0.481109	0.625024
ENSG00000179912	R3HDM2	R3H domain containing 2	protein_coding	22864	5903	-0.0531059	5.58562	0.481273	0.62518
ENSG00000268861	AC008878.3	Rho/Rac guanine nucleotide exchange factor 18	protein_coding	23370	3265	0.0879089	5.44842	0.481399	0.625288
ENSG00000185379	RAD51D	RAD51 paralog D	protein_coding	5892	11304	-0.0495743	3.22657	0.481478	0.625334
ENSG00000164124	TMEM144	transmembrane protein 144	protein_coding	55314	9248	0.0959221	1.54943	0.481527	0.62534
ENSG00000259827	AC026461.1	novel transcript	lncRNA	NA	551	-0.103011	1.05488	0.481617	0.625401
ENSG00000166164	BRD7	bromodomain containing 7	protein_coding	29117	8546	0.0736055	4.70207	0.482207	0.626076
ENSG00000089195	TRMT6	tRNA methyltransferase 6	protein_coding	51605	3783	0.0568012	2.96459	0.482224	0.626076
ENSG00000228649	SNHG26	small nucleolar RNA host gene 26	lncRNA	109729180	5962	0.0970617	0.688482	0.482321	0.626145
ENSG00000107779	BMPR1A	bone morphogenetic protein receptor type 1A	protein_coding	657	9518	0.0909667	0.94643	0.482516	0.626341
ENSG00000168395	ING5	inhibitor of growth family member 5	protein_coding	84289	10259	0.0413649	4.27232	0.482841	0.626707
ENSG00000281162	LINC01127	long intergenic non-protein coding RNA 1127	lncRNA	NA	3841	-0.106386	3.73875	0.483056	0.626806
ENSG00000011523	CEP68	centrosomal protein 68	protein_coding	23177	8623	0.0608856	3.90745	0.483083	0.626806
ENSG00000261067	AC109460.3	novel transcript	lncRNA	NA	5296	-0.0685578	6.38234	0.48309	0.626806
ENSG00000100348	TXN2	thioredoxin 2	protein_coding	25828	1650	-0.0878013	4.70217	0.483092	0.626806
ENSG00000161016	RPL8	ribosomal protein L8	protein_coding	6132	2159	0.0993843	8.73933	0.48318	0.626864
ENSG00000113391	FAM172A	family with sequence similarity 172 member A	protein_coding	83989	5415	0.0743792	3.44954	0.48323	0.626872
ENSG00000143079	CTTNBP2NL	CTTNBP2 N-terminal like	protein_coding	55917	7371	0.0933073	0.0761557	0.483372	0.626999
ENSG00000272037	AP002907.1	novel transcript, antisense to UBR5	lncRNA	NA	1430	0.127091	0.965772	0.483635	0.627283
ENSG00000111859	NEDD9	neural precursor cell expressed, developmentally down-regulated 9	protein_coding	4739	10359	-0.0634398	5.81931	0.483811	0.627456
ENSG00000164332	UBLCP1	ubiquitin like domain containing CTD phosphatase 1	protein_coding	134510	2463	0.0687158	4.64589	0.484079	0.627746
ENSG00000104427	ZC2HC1A	zinc finger C2HC-type containing 1A	protein_coding	51101	4139	0.20913	0.695069	0.484164	0.6278
ENSG00000125875	TBC1D20	TBC1 domain family member 20	protein_coding	128637	5821	-0.0328657	5.10859	0.484426	0.628082
ENSG00000196943	NOP9	NOP9 nucleolar protein	protein_coding	161424	6045	-0.0544259	4.34835	0.484573	0.628216
ENSG00000100209	HSCB	HscB mitochondrial iron-sulfur cluster cochaperone	protein_coding	150274	1454	0.0705255	1.3956	0.484694	0.628273
ENSG00000083845	RPS5	ribosomal protein S5	protein_coding	6193	3617	0.130794	7.85546	0.484704	0.628273
ENSG00000136270	TBRG4	transforming growth factor beta regulator 4	protein_coding	9238	5803	-0.0608692	4.91884	0.485034	0.628644
ENSG00000158481	CD1C	CD1c molecule	protein_coding	911	2442	-0.0844546	2.84072	0.48511	0.628685
ENSG00000243943	ZNF512	zinc finger protein 512	protein_coding	84450	4400	0.0416206	4.94303	0.485425	0.629037
ENSG00000274211	SOCS7	suppressor of cytokine signaling 7	protein_coding	30837	9005	0.0616462	3.17755	0.485538	0.629116
ENSG00000120093	HOXB3	homeobox B3	protein_coding	3213	7456	0.134255	0.925829	0.485573	0.629116
ENSG00000259772	AC012236.1	uncharacterized LOC283710	lncRNA	283710	1563	-0.0950837	-0.918073	0.485848	0.629345
ENSG00000245937	LINC01184	long intergenic non-protein coding RNA 1184	lncRNA	644873	16550	-0.0606992	2.36923	0.485852	0.629345
ENSG00000285982	AC012213.5	novel protein	protein_coding	NA	2879	0.0970126	2.92985	0.485882	0.629345
ENSG00000269693	AC010422.6	novel transcript	protein_coding	NA	5857	0.0375806	3.64443	0.486092	0.629561
ENSG00000083812	ZNF324	zinc finger protein 324	protein_coding	25799	5664	-0.0580917	2.80833	0.486529	0.63007
ENSG00000147234	FRMPD3	FERM and PDZ domain containing 3	protein_coding	84443	9158	0.115113	0.383931	0.486601	0.630107
ENSG00000249456	AL731577.2	novel transcript, sense overlapping ZRANB1	lncRNA	NA	555	0.12998	0.88819	0.486802	0.630309
ENSG00000103591	AAGAB	alpha and gamma adaptin binding protein	protein_coding	79719	4138	0.0408895	4.1016	0.486924	0.630411
ENSG00000232869	TRBV29-1	T cell receptor beta variable 29-1	TR_V_gene	NA	402	-0.0926	3.01276	0.487052	0.63052
ENSG00000198730	CTR9	CTR9 homolog, Paf1/RNA polymerase II complex component	protein_coding	9646	5770	0.0421977	5.06112	0.487265	0.630739
ENSG00000152082	MZT2B	mitotic spindle organizing protein 2B	protein_coding	80097	1519	-0.13364	4.64493	0.487547	0.630965
ENSG00000149269	PAK1	p21 (RAC1) activated kinase 1	protein_coding	5058	6021	-0.0574458	6.97928	0.487569	0.630965
ENSG00000246223	LINC01550	long intergenic non-protein coding RNA 1550	lncRNA	388011	6913	0.0690984	1.74841	0.487642	0.630965
ENSG00000285245	AL162417.1	novel protein	protein_coding	NA	3705	-0.0576635	5.41274	0.487672	0.630965
ENSG00000204580	DDR1	discoidin domain receptor tyrosine kinase 1	protein_coding	780	9122	-0.0698368	1.94316	0.487681	0.630965
ENSG00000173120	KDM2A	lysine demethylase 2A	protein_coding	22992	10381	0.0660396	7.06118	0.487733	0.630965
ENSG00000224066	AL049795.1	novel transcript	lncRNA	NA	1357	-0.105254	-0.242567	0.487747	0.630965
ENSG00000111843	TMEM14C	transmembrane protein 14C	protein_coding	51522	1321	0.0670365	3.38668	0.487803	0.630979
ENSG00000130699	TAF4	TATA-box binding protein associated factor 4	protein_coding	6874	9808	-0.0808388	3.5388	0.487985	0.631159
ENSG00000105373	NOP53	NOP53 ribosome biogenesis factor	protein_coding	29997	5317	0.0916351	7.98998	0.488177	0.631339
ENSG00000109743	BST1	bone marrow stromal cell antigen 1	protein_coding	683	2865	0.0647088	6.03525	0.488212	0.631339
ENSG00000161835	TAMALIN	trafficking regulator and scaffold protein tamalin	protein_coding	160622	2823	-0.0848141	1.5862	0.488454	0.631531
ENSG00000284214	MIR29C	microRNA 29c	miRNA	407026	88	-0.0996818	1.35059	0.48847	0.631531
ENSG00000171224	FAM241B	family with sequence similarity 241 member B	protein_coding	219738	1350	-0.107081	-0.112354	0.488518	0.631531
ENSG00000008311	AASS	aminoadipate-semialdehyde synthase	protein_coding	10157	6664	0.144544	0.139516	0.488537	0.631531
ENSG00000020181	ADGRA2	adhesion G protein-coupled receptor A2	protein_coding	25960	7084	-0.0989993	1.01462	0.488697	0.63168
ENSG00000198780	FAM169A	family with sequence similarity 169 member A	protein_coding	26049	6875	0.135893	1.79604	0.488934	0.631877
ENSG00000204390	HSPA1L	heat shock protein family A (Hsp70) member 1 like	protein_coding	3305	2762	-0.045063	2.57518	0.488969	0.631877
ENSG00000083454	P2RX5	purinergic receptor P2X 5	protein_coding	5026	4026	-0.0681022	4.95851	0.488981	0.631877
ENSG00000136197	C7orf25	chromosome 7 open reading frame 25	protein_coding	79020	3248	0.0539287	2.48861	0.489185	0.632084
ENSG00000168280	KIF5C	kinesin family member 5C	protein_coding	3800	33151	0.0640631	1.66619	0.48923	0.632085
ENSG00000251537	AC005324.2	novel tripartite motif-containing 16 (TRIM16) and CMT1A duplicated region transcript 1 (CDRT1) protein	protein_coding	NA	5514	-0.0779553	0.634077	0.489437	0.632288
ENSG00000116698	SMG7	SMG7 nonsense mediated mRNA decay factor	protein_coding	9887	8317	-0.0360434	5.82588	0.489485	0.632288
ENSG00000112031	MTRF1L	mitochondrial translational release factor 1 like	protein_coding	54516	4297	0.0555265	2.50565	0.489519	0.632288
ENSG00000176681	LRRC37A	leucine rich repeat containing 37A	protein_coding	9884	6506	-0.0564151	3.21101	0.48965	0.632393
ENSG00000143621	ILF2	interleukin enhancer binding factor 2	protein_coding	3608	2261	0.0596092	5.49121	0.489688	0.632393
ENSG00000163694	RBM47	RNA binding motif protein 47	protein_coding	54502	8544	0.0964234	5.69199	0.489772	0.632444
ENSG00000214756	CSKMT	citrate synthase lysine methyltransferase	protein_coding	751071	3185	0.117958	0.048026	0.48984	0.632465
ENSG00000240859	AC093627.4	novel transcript	lncRNA	100507642	5197	-0.0798048	1.27724	0.489879	0.632465
ENSG00000136271	DDX56	DEAD-box helicase 56	protein_coding	54606	4068	-0.0589371	5.3505	0.48992	0.632465
ENSG00000259066	AL110118.1	novel protein	protein_coding	NA	920	0.0530698	2.11454	0.490023	0.63254
ENSG00000023734	STRAP	serine/threonine kinase receptor associated protein	protein_coding	11171	2215	0.0383495	4.8507	0.490383	0.632948
ENSG00000173598	NUDT4	nudix hydrolase 4	protein_coding	11163	10078	-0.0733765	4.31476	0.490469	0.633003
ENSG00000103044	HAS3	hyaluronan synthase 3	protein_coding	3038	5200	-0.142867	-0.106264	0.490782	0.63335
ENSG00000272908	AC006033.2	novel transcript	lncRNA	NA	1968	-0.0680697	1.56268	0.491297	0.633957
ENSG00000186063	AIDA	axin interactor, dorsalization associated	protein_coding	64853	4232	-0.0517329	3.23069	0.491358	0.633978
ENSG00000138615	CILP	cartilage intermediate layer protein	protein_coding	8483	5678	-0.0913232	-0.435493	0.491417	0.633998
ENSG00000196778	OR52K1	olfactory receptor family 52 subfamily K member 1	protein_coding	390036	5456	0.110457	-0.253431	0.491628	0.634177
ENSG00000141696	P3H4	prolyl 3-hydroxylase family member 4 (inactive)	protein_coding	10609	3683	-0.0749428	0.72312	0.491644	0.634177
ENSG00000184451	CCR10	C-C motif chemokine receptor 10	protein_coding	2826	2619	0.140603	-0.438381	0.491692	0.634182
ENSG00000100038	TOP3B	DNA topoisomerase III beta	protein_coding	8940	6638	0.054002	4.38609	0.491799	0.634263
ENSG00000169410	PTPN9	protein tyrosine phosphatase non-receptor type 9	protein_coding	5780	8658	-0.0575013	3.68876	0.491948	0.634353
ENSG00000173085	COQ2	coenzyme Q2, polyprenyltransferase	protein_coding	27235	2774	0.0627761	2.27965	0.491989	0.634353
ENSG00000233223	AC016876.1	novel transcript, antisense to MPDU1 and CD68	lncRNA	NA	1380	-0.115537	0.718237	0.492001	0.634353
ENSG00000268061	NAPA-AS1	NAPA antisense RNA 1	lncRNA	100505681	1894	-0.131034	-0.193251	0.492058	0.634369
ENSG00000027075	PRKCH	protein kinase C eta	protein_coding	5583	8830	0.059898	6.0216	0.492126	0.6344
ENSG00000110925	CSRNP2	cysteine and serine rich nuclear protein 2	protein_coding	81566	5230	0.0510021	3.72773	0.492175	0.634406
ENSG00000260566	AC127459.1	novel transcript	lncRNA	NA	2768	0.0938705	-0.0733081	0.492227	0.634416
ENSG00000070785	EIF2B3	eukaryotic translation initiation factor 2B subunit gamma	protein_coding	8891	3411	0.0817157	1.93025	0.492388	0.634511
ENSG00000197128	ZNF772	zinc finger protein 772	protein_coding	400720	6096	0.0835951	1.37338	0.492389	0.634511
ENSG00000119396	RAB14	RAB14, member RAS oncogene family	protein_coding	51552	4308	0.0665103	5.85169	0.492474	0.634563
ENSG00000103355	PRSS33	serine protease 33	protein_coding	260429	2112	-0.11202	2.25133	0.492605	0.634666
ENSG00000131446	MGAT1	alpha-1,3-mannosyl-glycoprotein 2-beta-N-acetylglucosaminyltransferase	protein_coding	4245	11499	-0.0474452	7.48499	0.492712	0.634666
ENSG00000276405	TRBV13	T cell receptor beta variable 13	TR_V_gene	NA	374	-0.100442	4.82e-05	0.492719	0.634666
ENSG00000198841	KTI12	KTI12 chromatin associated homolog	protein_coding	112970	1708	0.0556415	2.20112	0.49273	0.634666
ENSG00000136810	TXN	thioredoxin	protein_coding	7295	1010	0.138004	4.47093	0.492971	0.634896
ENSG00000163468	CCT3	chaperonin containing TCP1 subunit 3	protein_coding	7203	3864	-0.0566481	5.80863	0.492997	0.634896
ENSG00000124731	TREM1	triggering receptor expressed on myeloid cells 1	protein_coding	54210	5891	-0.0565574	7.37625	0.493146	0.635009
ENSG00000104447	TRPS1	transcriptional repressor GATA binding 1	protein_coding	7227	11046	0.0778303	2.91388	0.493173	0.635009
ENSG00000067704	IARS2	isoleucyl-tRNA synthetase 2, mitochondrial	protein_coding	55699	4135	-0.0476723	4.54701	0.493459	0.63532
ENSG00000183665	TRMT12	tRNA methyltransferase 12 homolog	protein_coding	55039	2331	0.0567556	2.30155	0.493546	0.635375
ENSG00000110079	MS4A4A	membrane spanning 4-domains A4A	protein_coding	51338	2946	0.0962342	1.99683	0.493627	0.635401
ENSG00000116171	SCP2	sterol carrier protein 2	protein_coding	6342	8253	0.0554881	4.86366	0.493655	0.635401
ENSG00000187608	ISG15	ISG15 ubiquitin like modifier	protein_coding	9636	867	-0.16734	4.23543	0.49382	0.635556
ENSG00000061273	HDAC7	histone deacetylase 7	protein_coding	51564	9928	-0.0420552	6.87443	0.493936	0.635649
ENSG00000139193	CD27	CD27 molecule	protein_coding	939	1322	-0.0932674	5.49915	0.494007	0.635683
ENSG00000186074	CD300LF	CD300 molecule like family member f	protein_coding	146722	2161	-0.0480601	5.76913	0.494118	0.635768
ENSG00000166261	ZNF202	zinc finger protein 202	protein_coding	7753	5071	0.0399792	3.10672	0.494246	0.635877
ENSG00000198018	ENTPD7	ectonucleoside triphosphate diphosphohydrolase 7	protein_coding	57089	8655	0.0805216	1.79689	0.494358	0.63596
ENSG00000207405	SNORA64	small nucleolar RNA, H/ACA box 64	snoRNA	26784	134	-0.119126	-0.413589	0.494411	0.63596
ENSG00000167094	TTC16	tetratricopeptide repeat domain 16	protein_coding	158248	6347	0.0522058	3.58812	0.494475	0.63596
ENSG00000221968	FADS3	fatty acid desaturase 3	protein_coding	3995	6294	-0.0588235	2.84152	0.494529	0.63596
ENSG00000132661	NXT1	nuclear transport factor 2 like export factor 1	protein_coding	29107	1062	-0.0744185	2.21124	0.494532	0.63596
ENSG00000272921	AC005832.4	novel protein	protein_coding	NA	818	-0.0676084	3.31952	0.494638	0.636039
ENSG00000215021	PHB2	prohibitin 2	protein_coding	11331	4226	0.0716574	6.22863	0.494867	0.636196
ENSG00000140025	EFCAB11	EF-hand calcium binding domain 11	protein_coding	90141	8302	-0.0955755	-0.367463	0.494892	0.636196
ENSG00000100628	ASB2	ankyrin repeat and SOCS box containing 2	protein_coding	51676	4975	0.0698472	1.33552	0.494911	0.636196
ENSG00000166889	PATL1	PAT1 homolog 1, processing body mRNA decay factor	protein_coding	219988	4335	-0.0441085	5.46323	0.494938	0.636196
ENSG00000106789	CORO2A	coronin 2A	protein_coding	7464	5714	-0.0678269	3.03365	0.495021	0.63622
ENSG00000013523	ANGEL1	angel homolog 1	protein_coding	23357	6525	0.0485647	3.75629	0.495044	0.63622
ENSG00000129646	QRICH2	glutamine rich 2	protein_coding	84074	5775	-0.0821024	1.14332	0.495097	0.63623
ENSG00000157014	TATDN2	TatD DNase domain containing 2	protein_coding	9797	5572	-0.0411277	5.5804	0.49528	0.636368
ENSG00000008282	SYPL1	synaptophysin like 1	protein_coding	6856	2783	-0.0551734	4.88134	0.495293	0.636368
ENSG00000211694	TRGV10	T cell receptor gamma variable 10 (non-functional)	TR_V_gene	NA	512	0.105083	0.683463	0.495459	0.636525
ENSG00000177663	IL17RA	interleukin 17 receptor A	protein_coding	23765	9036	0.0557075	7.96733	0.495844	0.636963
ENSG00000080854	IGSF9B	immunoglobulin superfamily member 9B	protein_coding	22997	17862	-0.0800207	3.30556	0.495916	0.636997
ENSG00000075790	BCAP29	B cell receptor associated protein 29	protein_coding	55973	5625	0.0666828	2.92579	0.495987	0.637032
ENSG00000177971	IMP3	IMP U3 small nucleolar ribonucleoprotein 3	protein_coding	55272	2565	-0.0478343	4.24717	0.496181	0.637224
ENSG00000159147	DONSON	DNA replication fork stabilization factor DONSON	protein_coding	29980	3511	0.122967	1.8164	0.496301	0.637321
ENSG00000176978	DPP7	dipeptidyl peptidase 7	protein_coding	29952	2823	-0.0866634	6.16555	0.496364	0.637345
ENSG00000104442	ARMC1	armadillo repeat containing 1	protein_coding	55156	3419	0.0808512	3.12908	0.496551	0.637515
ENSG00000151413	NUBPL	nucleotide binding protein like	protein_coding	80224	7590	0.0928487	0.789627	0.496585	0.637515
ENSG00000181035	SLC25A42	solute carrier family 25 member 42	protein_coding	284439	4666	-0.052193	3.74923	0.496736	0.6376
ENSG00000172732	MUS81	MUS81 structure-specific endonuclease subunit	protein_coding	80198	5448	-0.0512777	4.65141	0.496744	0.6376
ENSG00000136999	CCN3	cellular communication network factor 3	protein_coding	4856	2614	0.122346	2.69512	0.496784	0.6376
ENSG00000115486	GGCX	gamma-glutamyl carboxylase	protein_coding	2677	9101	0.0559411	3.66853	0.49689	0.637678
ENSG00000168237	GLYCTK	glycerate kinase	protein_coding	132158	4794	-0.0613287	3.72438	0.497026	0.637797
ENSG00000142235	LMTK3	lemur tyrosine kinase 3	protein_coding	114783	6094	-0.0855698	1.5849	0.497934	0.638904
ENSG00000087053	MTMR2	myotubularin related protein 2	protein_coding	8898	13952	0.0607468	2.87506	0.498083	0.639038
ENSG00000146278	PNRC1	proline rich nuclear receptor coactivator 1	protein_coding	10957	2992	-0.0688574	7.22394	0.498392	0.639378
ENSG00000107566	ERLIN1	ER lipid raft associated 1	protein_coding	10613	3491	0.0455951	4.00508	0.498445	0.639388
ENSG00000081014	AP4E1	adaptor related protein complex 4 subunit epsilon 1	protein_coding	23431	7354	0.0690237	2.90901	0.498535	0.639413
ENSG00000124789	NUP153	nucleoporin 153	protein_coding	9972	6121	0.0907391	5.27224	0.498553	0.639413
ENSG00000198286	CARD11	caspase recruitment domain family member 11	protein_coding	84433	4628	-0.0584157	5.59487	0.498714	0.639538
ENSG00000122507	BBS9	Bardet-Biedl syndrome 9	protein_coding	27241	8981	-0.0472287	1.9962	0.49874	0.639538
ENSG00000125735	TNFSF14	TNF superfamily member 14	protein_coding	8740	4780	-0.0648846	5.4117	0.498961	0.639764
ENSG00000211802	TRAV22	T cell receptor alpha variable 22	TR_V_gene	NA	464	0.0925022	0.123833	0.499094	0.639878
ENSG00000162542	TMCO4	transmembrane and coiled-coil domains 4	protein_coding	255104	4054	-0.0583997	3.40091	0.499186	0.639938
ENSG00000163877	SNIP1	Smad nuclear interacting protein 1	protein_coding	79753	5718	-0.0388348	3.76463	0.49925	0.639963
ENSG00000285793	ANAPC1P2	ANAPC1 pseudogene 2	lncRNA	285074	2217	-0.0518894	2.67527	0.499309	0.639982
ENSG00000120948	TARDBP	TAR DNA binding protein	protein_coding	23435	5317	0.0482191	6.10781	0.499629	0.640289
ENSG00000125249	RAP2A	RAP2A, member of RAS oncogene family	protein_coding	5911	5623	0.119587	3.54249	0.499708	0.640289
ENSG00000084733	RAB10	RAB10, member RAS oncogene family	protein_coding	10890	3654	0.0588555	6.26065	0.499735	0.640289
ENSG00000287104	AC097382.3	novel transcript, antisense to TBC1D14	lncRNA	NA	1111	0.0811634	1.05068	0.499762	0.640289
ENSG00000235381	AL596202.1	novel transcript	lncRNA	NA	3088	0.0749847	0.625361	0.499771	0.640289
ENSG00000171617	ENC1	ectodermal-neural cortex 1	protein_coding	8507	8282	0.0647903	3.09495	0.499879	0.64037
ENSG00000150054	MPP7	membrane palmitoylated protein 7	protein_coding	143098	6167	0.0864117	3.73563	0.499989	0.640453
ENSG00000230155	CEP250-AS1	CEP250 antisense RNA 1	lncRNA	NA	839	0.0877485	0.866419	0.500091	0.640526
ENSG00000150455	TIRAP	TIR domain containing adaptor protein	protein_coding	114609	3591	0.0679477	2.70509	0.500197	0.640562
ENSG00000071246	VASH1	vasohibin 1	protein_coding	22846	7223	-0.0728727	4.22148	0.500208	0.640562
ENSG00000274290	H2BC6	H2B clustered histone 6	protein_coding	8344	2585	0.136326	-0.518675	0.500266	0.640579
ENSG00000282651	IGHV5-10-1	immunoglobulin heavy variable 5-10-1	IG_V_gene	NA	410	-0.156704	-0.625703	0.500367	0.640607
ENSG00000114316	USP4	ubiquitin specific peptidase 4	protein_coding	7375	7328	0.032934	6.54458	0.500376	0.640607
ENSG00000135334	AKIRIN2	akirin 2	protein_coding	55122	2235	-0.0518662	5.1966	0.500434	0.640624
ENSG00000207425	Y_RNA	Y RNA	misc_RNA	NA	100	-0.107048	-0.797552	0.500595	0.640773
ENSG00000103657	HERC1	HECT and RLD domain containing E3 ubiquitin protein ligase family member 1	protein_coding	8925	17059	0.0603584	5.8367	0.500677	0.64082
ENSG00000104228	TRIM35	tripartite motif containing 35	protein_coding	23087	4223	0.0377074	3.76987	0.501161	0.641383
ENSG00000164144	ARFIP1	ADP ribosylation factor interacting protein 1	protein_coding	27236	4269	0.073367	4.33117	0.501289	0.641489
ENSG00000105058	FAM32A	family with sequence similarity 32 member A	protein_coding	26017	1921	0.0474424	5.30059	0.501342	0.6415
ENSG00000106615	RHEB	Ras homolog, mTORC1 binding	protein_coding	6009	3533	0.0604819	2.91756	0.501701	0.641901
ENSG00000048028	USP28	ubiquitin specific peptidase 28	protein_coding	57646	5719	0.0713396	4.07907	0.501942	0.642146
ENSG00000175920	DOK7	docking protein 7	protein_coding	285489	4036	-0.182198	-0.59579	0.502024	0.642146
ENSG00000136867	SLC31A2	solute carrier family 31 member 2	protein_coding	1318	2473	-0.046472	5.76229	0.502026	0.642146
ENSG00000121406	ZNF549	zinc finger protein 549	protein_coding	256051	9279	0.0706741	2.55943	0.502219	0.642261
ENSG00000119333	DYNC2I2	dynein 2 intermediate chain 2	protein_coding	89891	2604	-0.111825	1.89091	0.502229	0.642261
ENSG00000188404	SELL	selectin L	protein_coding	6402	2731	0.0415118	10.4137	0.50225	0.642261
ENSG00000064419	TNPO3	transportin 3	protein_coding	23534	4676	-0.0418111	5.13415	0.502559	0.642599
ENSG00000187792	ZNF70	zinc finger protein 70	protein_coding	7621	6940	0.109718	1.00827	0.503077	0.643186
ENSG00000139626	ITGB7	integrin subunit beta 7	protein_coding	3695	4451	-0.0726541	6.39228	0.503108	0.643186
ENSG00000168209	DDIT4	DNA damage inducible transcript 4	protein_coding	54541	2054	-0.0705279	3.90792	0.503307	0.643383
ENSG00000011052	NME1-NME2	NME1-NME2 readthrough	protein_coding	654364	1241	0.103866	5.29204	0.503755	0.643899
ENSG00000064989	CALCRL	calcitonin receptor like receptor	protein_coding	10203	7309	0.146341	0.0438927	0.503861	0.643977
ENSG00000154743	TSEN2	tRNA splicing endonuclease subunit 2	protein_coding	80746	5667	0.0640624	1.74839	0.504312	0.644461
ENSG00000088970	KIZ	kizuna centrosomal protein	protein_coding	55857	5207	0.0373607	3.84093	0.504449	0.644461
ENSG00000167434	CA4	carbonic anhydrase 4	protein_coding	762	2418	-0.121701	3.64358	0.504523	0.644461
ENSG00000168264	IRF2BP2	interferon regulatory factor 2 binding protein 2	protein_coding	359948	4724	0.0510057	5.88832	0.504528	0.644461
ENSG00000254598	CSNK2A3	casein kinase 2 alpha 3	protein_coding	283106	1309	-0.0831235	2.611	0.50453	0.644461
ENSG00000111481	COPZ1	COPI coat complex subunit zeta 1	protein_coding	22818	3898	-0.06339	5.85948	0.504531	0.644461
ENSG00000144741	SLC25A26	solute carrier family 25 member 26	protein_coding	115286	5850	-0.0647672	2.53276	0.50462	0.644461
ENSG00000179454	KLHL28	kelch like family member 28	protein_coding	54813	8071	0.130967	3.27905	0.50464	0.644461
ENSG00000164081	TEX264	testis expressed 264, ER-phagy receptor	protein_coding	51368	5688	-0.0717586	4.75157	0.504644	0.644461
ENSG00000182473	EXOC7	exocyst complex component 7	protein_coding	23265	10116	-0.044416	6.35405	0.504712	0.644491
ENSG00000003393	ALS2	alsin Rho guanine nucleotide exchange factor ALS2	protein_coding	57679	10438	0.0553494	2.7585	0.504831	0.644531
ENSG00000068438	FTSJ1	FtsJ RNA 2'-O-methyltransferase 1	protein_coding	24140	2872	-0.0406418	3.83237	0.504833	0.644531
ENSG00000228794	LINC01128	long intergenic non-protein coding RNA 1128	lncRNA	643837	15682	0.0500821	2.83648	0.505073	0.64478
ENSG00000256632	AC135586.2	novel transcript	lncRNA	NA	567	0.0809691	0.41356	0.505173	0.64485
ENSG00000188707	ZBED6CL	ZBED6 C-terminal like	protein_coding	113763	5176	0.0515284	3.40282	0.505285	0.644936
ENSG00000139684	ESD	esterase D	protein_coding	2098	3527	-0.0599224	4.66247	0.505452	0.645054
ENSG00000126016	AMOT	angiomotin	protein_coding	154796	8576	0.0679523	0.725002	0.505467	0.645054
ENSG00000160408	ST6GALNAC6	ST6 N-acetylgalactosaminide alpha-2,6-sialyltransferase 6	protein_coding	30815	5307	0.0652536	5.21715	0.505568	0.645124
ENSG00000156521	TYSND1	trypsin domain containing 1	protein_coding	219743	4621	0.0474366	4.1135	0.505768	0.645322
ENSG00000149970	CNKSR2	connector enhancer of kinase suppressor of Ras 2	protein_coding	22866	31865	0.131749	0.20074	0.505894	0.645426
ENSG00000163349	HIPK1	homeodomain interacting protein kinase 1	protein_coding	204851	9148	0.0833073	6.25766	0.506056	0.645478
ENSG00000143398	PIP5K1A	phosphatidylinositol-4-phosphate 5-kinase type 1 alpha	protein_coding	8394	5405	0.0497006	4.48935	0.506081	0.645478
ENSG00000125149	C16orf70	chromosome 16 open reading frame 70	protein_coding	80262	5987	-0.0364479	4.13386	0.506102	0.645478
ENSG00000143653	SCCPDH	saccharopine dehydrogenase (putative)	protein_coding	51097	2141	-0.0526433	2.47057	0.506114	0.645478
ENSG00000278540	ACACA	acetyl-CoA carboxylase alpha	protein_coding	31	13022	-0.054631	2.77688	0.506257	0.645603
ENSG00000251002	AC244502.1	novel transcript, antisense to IG_gene_cluster	lncRNA	105370401	9092	0.143017	0.542342	0.506427	0.645746
ENSG00000188004	SNHG28	small nucleolar RNA host gene 28	lncRNA	284677	5656	-0.0968323	0.595705	0.50646	0.645746
ENSG00000149346	SLX4IP	SLX4 interacting protein	protein_coding	128710	6486	0.0593656	2.49555	0.50655	0.645775
ENSG00000143847	PPFIA4	PTPRF interacting protein alpha 4	protein_coding	8497	9707	-0.0868489	0.246528	0.506572	0.645775
ENSG00000188549	CCDC9B	coiled-coil domain containing 9B	protein_coding	388115	7510	-0.070875	1.55331	0.506936	0.646061
ENSG00000124496	TRERF1	transcriptional regulating factor 1	protein_coding	55809	7732	0.060352	5.05008	0.50695	0.646061
ENSG00000129187	DCTD	dCMP deaminase	protein_coding	1635	3466	-0.0382795	4.42209	0.50698	0.646061
ENSG00000139636	LMBR1L	limb development membrane protein 1 like	protein_coding	55716	6047	-0.0491263	5.41391	0.507015	0.646061
ENSG00000145685	LHFPL2	LHFPL tetraspan subfamily member 2	protein_coding	10184	7977	-0.0680083	3.0033	0.507074	0.646061
ENSG00000106714	CNTNAP3	contactin associated protein family member 3	protein_coding	79937	9521	0.121505	3.94735	0.507178	0.646061
ENSG00000131100	ATP6V1E1	ATPase H+ transporting V1 subunit E1	protein_coding	529	3143	0.0692813	5.60569	0.507201	0.646061
ENSG00000156853	ZNF689	zinc finger protein 689	protein_coding	115509	4162	0.0455086	2.91009	0.507218	0.646061
ENSG00000273373	AL355488.1	novel transcript, antisense to SLC16A4	lncRNA	NA	2850	0.0711126	2.53894	0.507234	0.646061
ENSG00000181896	ZNF101	zinc finger protein 101	protein_coding	94039	6560	0.0548917	5.10669	0.507247	0.646061
ENSG00000124602	UNC5CL	unc-5 family C-terminal like	protein_coding	222643	3156	-0.0573952	2.00864	0.507672	0.646515
ENSG00000287958	AC092053.5	novel transcript	lncRNA	NA	2854	0.151484	-0.115305	0.507693	0.646515
ENSG00000184371	CSF1	colony stimulating factor 1	protein_coding	1435	5238	-0.0620321	3.42148	0.507779	0.646567
ENSG00000170340	B3GNT2	UDP-GlcNAc:betaGal beta-1,3-N-acetylglucosaminyltransferase 2	protein_coding	10678	2859	0.120914	3.43703	0.50831	0.647185
ENSG00000114841	DNAH1	dynein axonemal heavy chain 1	protein_coding	25981	13872	0.0578518	5.23209	0.508785	0.647733
ENSG00000126216	TUBGCP3	tubulin gamma complex associated protein 3	protein_coding	10426	7248	-0.0454168	4.57282	0.508843	0.64775
ENSG00000230149	AL021707.3	novel transcript, antisense to SUN2	lncRNA	NA	527	0.119197	1.47605	0.508895	0.647759
ENSG00000287201	AC009682.1	novel transcript, antisense to ASAP1	lncRNA	NA	1532	0.101521	0.212986	0.508963	0.647788
ENSG00000050327	ARHGEF5	Rho guanine nucleotide exchange factor 5	protein_coding	7984	5818	-0.0785402	0.56692	0.509056	0.647848
ENSG00000088538	DOCK3	dedicator of cytokinesis 3	protein_coding	1795	9069	-0.12201	0.27854	0.509338	0.64815
ENSG00000121542	SEC22A	SEC22 homolog A, vesicle trafficking protein	protein_coding	26984	4704	0.0566456	2.76065	0.509462	0.64825
ENSG00000277991	FP236241.1	uncharacterized LOC102723360	lncRNA	102723360	7778	0.112806	-1.10775	0.509561	0.648313
ENSG00000197943	PLCG2	phospholipase C gamma 2	protein_coding	5336	13375	0.0384839	6.67046	0.509602	0.648313
ENSG00000137269	LRRC1	leucine rich repeat containing 1	protein_coding	55227	4901	-0.119417	-0.403999	0.509779	0.64846
ENSG00000108406	DHX40	DEAH-box helicase 40	protein_coding	79665	5906	0.0465321	4.25057	0.509808	0.64846
ENSG00000265354	TIMM23	translocase of inner mitochondrial membrane 23	protein_coding	100287932	1190	0.0549641	3.22462	0.509939	0.648543
ENSG00000169813	HNRNPF	heterogeneous nuclear ribonucleoprotein F	protein_coding	3185	3253	-0.0433216	6.78169	0.509963	0.648543
ENSG00000182606	TRAK1	trafficking kinesin protein 1	protein_coding	22906	10799	0.0419825	4.72717	0.510211	0.648781
ENSG00000103528	SYT17	synaptotagmin 17	protein_coding	51760	7545	-0.106297	0.0912314	0.51024	0.648781
ENSG00000116455	WDR77	WD repeat domain 77	protein_coding	79084	2685	-0.0432	4.11416	0.510346	0.648858
ENSG00000125503	PPP1R12C	protein phosphatase 1 regulatory subunit 12C	protein_coding	54776	7803	-0.0466797	6.1596	0.510469	0.648957
ENSG00000102218	RP2	RP2 activator of ARL3 GTPase	protein_coding	6102	3700	0.135329	4.83267	0.510524	0.648969
ENSG00000145730	PAM	peptidylglycine alpha-amidating monooxygenase	protein_coding	5066	8846	0.0435484	3.98712	0.510702	0.64912
ENSG00000268858	AL118506.1	uncharacterized LOC112268269	lncRNA	112268269	3082	-0.0660254	3.09462	0.510734	0.64912
ENSG00000204020	LIPN	lipase family member N	protein_coding	643418	5627	0.0870435	2.99613	0.510925	0.649306
ENSG00000257949	TEN1	TEN1 subunit of CST complex	protein_coding	100134934	1283	-0.07939	2.64821	0.511138	0.649473
ENSG00000273559	CWC25	CWC25 spliceosome associated protein homolog	protein_coding	54883	3715	0.0426181	4.71851	0.511184	0.649473
ENSG00000160785	SLC25A44	solute carrier family 25 member 44	protein_coding	9673	7293	-0.0469363	6.12343	0.511234	0.649473
ENSG00000109917	ZPR1	ZPR1 zinc finger	protein_coding	8882	7058	0.0419256	4.12349	0.511237	0.649473
ENSG00000197457	STMN3	stathmin 3	protein_coding	50861	3029	-0.0764705	5.1814	0.511459	0.649698
ENSG00000180316	PNPLA1	patatin like phospholipase domain containing 1	protein_coding	285848	3034	0.0973248	1.09871	0.511583	0.649798
ENSG00000111863	ADTRP	androgen dependent TFPI regulating protein	protein_coding	84830	3947	-0.06801	2.0326	0.51185	0.650079
ENSG00000163126	ANKRD23	ankyrin repeat domain 23	protein_coding	200539	4103	0.048263	1.91013	0.512304	0.650597
ENSG00000174529	TMEM81	transmembrane protein 81	protein_coding	388730	1332	-0.0877445	1.20183	0.512488	0.650774
ENSG00000161671	EMC10	ER membrane protein complex subunit 10	protein_coding	284361	10749	-0.0576565	5.65443	0.512705	0.650992
ENSG00000132670	PTPRA	protein tyrosine phosphatase receptor type A	protein_coding	5786	4469	-0.0296122	5.67215	0.512925	0.651214
ENSG00000284154	MIR3605	microRNA 3605	miRNA	100500853	100	-0.087982	0.46564	0.51313	0.651417
ENSG00000258588	TRIM6-TRIM34	TRIM6-TRIM34 readthrough	protein_coding	445372	3391	-0.0391808	4.03545	0.513281	0.65155
ENSG00000132623	ANKEF1	ankyrin repeat and EF-hand domain containing 1	protein_coding	63926	5869	0.0795078	1.06598	0.513342	0.651571
ENSG00000139737	SLAIN1	SLAIN motif family member 1	protein_coding	122060	4300	0.0650647	2.50072	0.513399	0.651585
ENSG00000139044	B4GALNT3	beta-1,4-N-acetyl-galactosaminyltransferase 3	protein_coding	283358	7292	-0.0956294	1.05344	0.513522	0.651655
ENSG00000162337	LRP5	LDL receptor related protein 5	protein_coding	4041	6182	0.121788	-0.607247	0.513544	0.651655
ENSG00000288302	AL132709.8	novel transcript	lncRNA	NA	533	0.0955322	-0.250365	0.513715	0.651813
ENSG00000229619	MBNL1-AS1	MBNL1 antisense RNA 1	lncRNA	401093	8230	-0.124312	-0.550327	0.513835	0.651907
ENSG00000228427	AL590764.1	novel transcript	lncRNA	NA	934	0.0843262	0.67537	0.513887	0.651917
ENSG00000122642	FKBP9	FKBP prolyl isomerase 9	protein_coding	11328	5169	-0.0794805	1.26199	0.514023	0.652031
ENSG00000124713	GNMT	glycine N-methyltransferase	protein_coding	27232	1076	-0.0976834	0.669558	0.514105	0.652077
ENSG00000007038	PRSS21	serine protease 21	protein_coding	10942	1967	-0.0880675	0.235963	0.514281	0.652243
ENSG00000120278	PLEKHG1	pleckstrin homology and RhoGEF domain containing G1	protein_coding	57480	10294	-0.0705359	1.65509	0.514333	0.652252
ENSG00000196684	HSH2D	hematopoietic SH2 domain containing	protein_coding	84941	3398	0.0464009	7.22038	0.514387	0.652262
ENSG00000158156	XKR8	XK related 8	protein_coding	55113	5180	-0.0545416	5.7469	0.51489	0.652826
ENSG00000143622	RIT1	Ras like without CAAX 1	protein_coding	6016	4038	0.064468	5.08661	0.514922	0.652826
ENSG00000172915	NBEA	neurobeachin	protein_coding	26960	11949	0.143985	-0.581304	0.515064	0.652901
ENSG00000235245	AL360181.2	novel transcript	lncRNA	NA	626	0.0963155	0.815828	0.515072	0.652901
ENSG00000143674	MAP3K21	mitogen-activated protein kinase kinase kinase 21	protein_coding	84451	7960	0.141305	-0.0753622	0.515236	0.653001
ENSG00000211788	TRAV13-1	T cell receptor alpha variable 13-1	TR_V_gene	NA	360	0.0567236	1.81032	0.515322	0.653001
ENSG00000121481	RNF2	ring finger protein 2	protein_coding	6045	3906	0.0712431	3.54609	0.515325	0.653001
ENSG00000129473	BCL2L2	BCL2 like 2	protein_coding	599	4840	0.0606933	2.19276	0.515333	0.653001
ENSG00000102125	TAZ	tafazzin	protein_coding	6901	5977	-0.0623879	5.38326	0.515515	0.653173
ENSG00000112624	BICRAL	BRD4 interacting chromatin remodeling complex associated protein like	protein_coding	23506	6843	-0.0677552	5.00025	0.515746	0.653409
ENSG00000171793	CTPS1	CTP synthase 1	protein_coding	1503	11164	0.0512648	2.8966	0.515887	0.65353
ENSG00000155827	RNF20	ring finger protein 20	protein_coding	56254	4692	-0.0367756	4.85658	0.515936	0.653535
ENSG00000197324	LRP10	LDL receptor related protein 10	protein_coding	26020	7118	-0.0412647	8.77923	0.516144	0.653718
ENSG00000137818	RPLP1	ribosomal protein lateral stalk subunit P1	protein_coding	6176	3252	0.107563	8.72189	0.516173	0.653718
ENSG00000101391	CDK5RAP1	CDK5 regulatory subunit associated protein 1	protein_coding	51654	4567	0.0405269	3.98366	0.516364	0.653903
ENSG00000179406	LINC00174	long intergenic non-protein coding RNA 174	lncRNA	285908	11632	-0.0448497	4.44113	0.516487	0.654002
ENSG00000105499	PLA2G4C	phospholipase A2 group IVC	protein_coding	8605	6613	-0.157172	0.166965	0.516689	0.654199
ENSG00000237950	AL357079.1	novel transcript	lncRNA	NA	2224	-0.0831086	0.254598	0.516786	0.654203
ENSG00000172667	ZMAT3	zinc finger matrin-type 3	protein_coding	64393	11298	0.0675736	4.1699	0.516815	0.654203
ENSG00000149177	PTPRJ	protein tyrosine phosphatase receptor type J	protein_coding	5795	9620	0.0524449	7.31576	0.516828	0.654203
ENSG00000134602	STK26	serine/threonine kinase 26	protein_coding	51765	3317	0.102223	4.7637	0.51692	0.654262
ENSG00000211637	IGLV4-69	immunoglobulin lambda variable 4-69	IG_V_gene	NA	419	-0.167123	1.05491	0.517005	0.654312
ENSG00000267225	WDR7-OT1	WDR7 overlapping transcript 1	lncRNA	NA	565	-0.121284	0.128006	0.517247	0.65456
ENSG00000152348	ATG10	autophagy related 10	protein_coding	83734	5445	0.268983	0.983237	0.517393	0.654684
ENSG00000119514	GALNT12	polypeptide N-acetylgalactosaminyltransferase 12	protein_coding	79695	3166	0.0720308	1.66312	0.517437	0.654684
ENSG00000107185	RGP1	RGP1 homolog, RAB6A GEF complex partner 1	protein_coding	9827	7126	-0.0535456	4.47088	0.517552	0.654772
ENSG00000283674	AC068587.4	novel transcript	lncRNA	729732	16933	0.103058	0.526475	0.517694	0.654894
ENSG00000117691	NENF	neudesin neurotrophic factor	protein_coding	29937	1264	-0.0982217	2.70961	0.517827	0.655005
ENSG00000186017	ZNF566	zinc finger protein 566	protein_coding	84924	6481	0.0719271	2.11542	0.518022	0.655194
ENSG00000103152	MPG	N-methylpurine DNA glycosylase	protein_coding	4350	1497	-0.0774496	3.77287	0.518143	0.655247
ENSG00000148297	MED22	mediator complex subunit 22	protein_coding	6837	7235	-0.0474129	5.02815	0.518208	0.655247
ENSG00000273025	AC009690.3	novel transcript	protein_coding	NA	1902	0.0567352	2.41395	0.518249	0.655247
ENSG00000131067	GGT7	gamma-glutamyltransferase 7	protein_coding	2686	2962	-0.0639662	3.60957	0.518282	0.655247
ENSG00000173153	ESRRA	estrogen related receptor alpha	protein_coding	2101	3101	-0.0501074	4.91648	0.518312	0.655247
ENSG00000274828	AC068473.5	novel transcript	lncRNA	NA	2072	-0.0641938	1.15196	0.518338	0.655247
ENSG00000225889	AC012368.1	novel transcript, antisense to PELI1	lncRNA	NA	8819	0.0687596	6.01048	0.518692	0.655637
ENSG00000250091	DNAH10OS	dynein axonemal heavy chain 10 opposite strand	lncRNA	NA	6003	-0.0974537	-0.472201	0.519289	0.656277
ENSG00000214226	C17orf67	chromosome 17 open reading frame 67	protein_coding	339210	2434	0.0848547	0.755191	0.519374	0.656277
ENSG00000258659	TRIM34	tripartite motif containing 34	protein_coding	53840	2672	-0.0387465	4.03826	0.519376	0.656277
ENSG00000104325	DECR1	2,4-dienoyl-CoA reductase 1	protein_coding	1666	5048	-0.0445844	5.60171	0.519381	0.656277
ENSG00000283803	MIR3198-2	microRNA 3198-2	miRNA	100616400	80	-0.109015	0.490427	0.519474	0.656337
ENSG00000010803	SCMH1	Scm polycomb group protein homolog 1	protein_coding	22955	4447	0.0506277	2.77789	0.519927	0.656851
ENSG00000139197	PEX5	peroxisomal biogenesis factor 5	protein_coding	5830	5488	-0.0481119	3.33275	0.520229	0.657129
ENSG00000113448	PDE4D	phosphodiesterase 4D	protein_coding	5144	16236	0.0847359	3.27275	0.520239	0.657129
ENSG00000184635	ZNF93	zinc finger protein 93	protein_coding	81931	5579	0.0638538	1.40981	0.520299	0.657147
ENSG00000133460	SLC2A11	solute carrier family 2 member 11	protein_coding	66035	8890	-0.0508739	2.52687	0.520393	0.657208
ENSG00000169905	TOR1AIP2	torsin 1A interacting protein 2	protein_coding	163590	18876	0.0394881	5.03192	0.520439	0.657208
ENSG00000197885	NKIRAS1	NFKB inhibitor interacting Ras like 1	protein_coding	28512	5107	0.190356	0.382937	0.520598	0.657351
ENSG00000171365	CLCN5	chloride voltage-gated channel 5	protein_coding	1184	11457	-0.0570189	2.23093	0.520705	0.657429
ENSG00000100445	SDR39U1	short chain dehydrogenase/reductase family 39U member 1	protein_coding	56948	3099	-0.0572341	4.89493	0.520946	0.657675
ENSG00000132842	AP3B1	adaptor related protein complex 3 subunit beta 1	protein_coding	8546	5452	0.0316	4.78024	0.521273	0.658031
ENSG00000138621	PPCDC	phosphopantothenoylcysteine decarboxylase	protein_coding	60490	3750	-0.0735531	4.50944	0.521484	0.658239
ENSG00000116213	WRAP73	WD repeat containing, antisense to TP73	protein_coding	49856	7634	-0.0401746	4.31084	0.521543	0.658256
ENSG00000159131	GART	phosphoribosylglycinamide formyltransferase, phosphoribosylglycinamide synthetase, phosphoribosylaminoimidazole synthetase	protein_coding	2618	7751	-0.0392498	4.39907	0.521633	0.658266
ENSG00000160957	RECQL4	RecQ like helicase 4	protein_coding	9401	4236	0.112541	0.899652	0.521664	0.658266
ENSG00000184517	ZFP1	ZFP1 zinc finger protein	protein_coding	162239	3759	0.0990719	1.76089	0.521689	0.658266
ENSG00000162881	OXER1	oxoeicosanoid receptor 1	protein_coding	165140	1781	-0.0931533	3.69157	0.521998	0.658598
ENSG00000267481	AC011477.1	novel transcript, sense intronic to ZNF506	lncRNA	NA	921	-0.0624493	2.10318	0.522373	0.659014
ENSG00000232973	CYP1B1-AS1	CYP1B1 antisense RNA 1	lncRNA	285154	10511	-0.114332	0.195711	0.522471	0.659051
ENSG00000182165	TP53TG1	TP53 target 1	lncRNA	NA	5871	0.0797058	1.56961	0.522494	0.659051
ENSG00000173548	SNX33	sorting nexin 33	protein_coding	257364	8002	-0.0626759	2.23922	0.52273	0.65929
ENSG00000204217	BMPR2	bone morphogenetic protein receptor type 2	protein_coding	659	12509	0.0699092	3.64807	0.52282	0.6593
ENSG00000171522	PTGER4	prostaglandin E receptor 4	protein_coding	5734	3544	0.0942543	4.39993	0.52283	0.6593
ENSG00000164251	F2RL1	F2R like trypsin receptor 1	protein_coding	2150	2930	0.102592	4.11088	0.522902	0.659333
ENSG00000160685	ZBTB7B	zinc finger and BTB domain containing 7B	protein_coding	51043	4303	0.0351067	7.19351	0.523008	0.659409
ENSG00000211750	TRBV24-1	T cell receptor beta variable 24-1	TR_V_gene	NA	381	-0.115521	0.681074	0.523079	0.659413
ENSG00000255441	SIGLEC10-AS1	SIGLEC10 antisense RNA 1	lncRNA	NA	1005	-0.164331	0.489174	0.523103	0.659413
ENSG00000119328	ABITRAM	actin binding transcription modulator	protein_coding	54942	2525	0.0398086	2.93689	0.523219	0.659501
ENSG00000198218	QRICH1	glutamine rich 1	protein_coding	54870	5328	-0.0389784	5.62469	0.523532	0.659838
ENSG00000101695	RNF125	ring finger protein 125	protein_coding	54941	6061	0.0664728	4.84824	0.523602	0.659868
ENSG00000186174	BCL9L	BCL9 like	protein_coding	283149	10470	-0.0761962	6.16896	0.523735	0.659977
ENSG00000118655	DCLRE1B	DNA cross-link repair 1B	protein_coding	64858	3868	-0.0538201	1.95514	0.52381	0.659997
ENSG00000143418	CERS2	ceramide synthase 2	protein_coding	29956	4643	-0.0287749	6.49542	0.523898	0.659997
ENSG00000185432	METTL7A	methyltransferase like 7A	protein_coding	25840	4076	0.047909	5.35847	0.523929	0.659997
ENSG00000263413	MIR4538	microRNA 4538	miRNA	100616276	78	-0.146544	-0.462038	0.523985	0.659997
ENSG00000132406	TMEM128	transmembrane protein 128	protein_coding	85013	1748	0.053011	2.80104	0.524025	0.659997
ENSG00000104388	RAB2A	RAB2A, member RAS oncogene family	protein_coding	5862	5592	-0.0567183	5.27026	0.524026	0.659997
ENSG00000184831	APOO	apolipoprotein O	protein_coding	79135	2357	-0.0926978	0.558214	0.524155	0.660101
ENSG00000131351	HAUS8	HAUS augmin like complex subunit 8	protein_coding	93323	5533	-0.0540553	1.99175	0.524241	0.660152
ENSG00000198431	TXNRD1	thioredoxin reductase 1	protein_coding	7296	6710	0.0651529	5.45628	0.524396	0.660243
ENSG00000128284	APOL3	apolipoprotein L3	protein_coding	80833	5901	-0.046182	5.86064	0.524405	0.660243
ENSG00000213380	COG8	component of oligomeric golgi complex 8	protein_coding	84342	7851	-0.0413526	4.57257	0.524484	0.660284
ENSG00000169570	DTWD2	DTW domain containing 2	protein_coding	285605	5867	0.0817804	1.33298	0.524594	0.660364
ENSG00000182979	MTA1	metastasis associated 1	protein_coding	9112	6966	0.0407522	4.83777	0.524657	0.660386
ENSG00000108405	P2RX1	purinergic receptor P2X 1	protein_coding	5023	3946	-0.0629285	5.66959	0.525026	0.660793
ENSG00000109667	SLC2A9	solute carrier family 2 member 9	protein_coding	56606	6628	-0.0483242	2.00543	0.525116	0.660849
ENSG00000231607	DLEU2	deleted in lymphocytic leukemia 2	lncRNA	8847	11643	0.0674926	3.39813	0.525253	0.660962
ENSG00000121039	RDH10	retinol dehydrogenase 10	protein_coding	157506	5331	0.0844952	1.04646	0.525309	0.660975
ENSG00000119725	ZNF410	zinc finger protein 410	protein_coding	57862	6496	0.0469996	4.55723	0.525724	0.66143
ENSG00000164168	TMEM184C	transmembrane protein 184C	protein_coding	55751	4709	0.0496852	3.80467	0.525799	0.66143
ENSG00000120159	CAAP1	caspase activity and apoptosis inhibitor 1	protein_coding	79886	3160	0.0996743	2.33573	0.525809	0.66143
ENSG00000223865	HLA-DPB1	major histocompatibility complex, class II, DP beta 1	protein_coding	3115	5222	-0.0751083	7.39244	0.525933	0.66149
ENSG00000240303	ACAD11	acyl-CoA dehydrogenase family member 11	protein_coding	84129	5033	0.0541513	3.27136	0.52595	0.66149
ENSG00000166595	CIAO2B	cytosolic iron-sulfur assembly component 2B	protein_coding	51647	1060	-0.0753736	3.84462	0.525995	0.66149
ENSG00000188312	CENPP	centromere protein P	protein_coding	401541	9321	0.11311	-0.138934	0.526341	0.661868
ENSG00000225484	NUTM2B-AS1	NUTM2B antisense RNA 1	lncRNA	101060691	22490	-0.0452838	4.14971	0.526551	0.662074
ENSG00000169223	LMAN2	lectin, mannose binding 2	protein_coding	10960	2168	-0.0473292	6.29949	0.526671	0.662146
ENSG00000114030	KPNA1	karyopherin subunit alpha 1	protein_coding	3836	8498	0.0367269	5.68766	0.526701	0.662146
ENSG00000080503	SMARCA2	SWI/SNF related, matrix associated, actin dependent regulator of chromatin, subfamily a, member 2	protein_coding	6595	18595	0.0566024	5.93842	0.526764	0.662149
ENSG00000105865	DUS4L	dihydrouridine synthase 4 like	protein_coding	11062	5498	0.0844959	1.03653	0.526796	0.662149
ENSG00000283155	AC116353.5	novel transcript	lncRNA	NA	1108	-0.0686483	2.50034	0.527033	0.662386
ENSG00000165233	CARD19	caspase recruitment domain family member 19	protein_coding	84270	3082	-0.0613203	5.16427	0.527102	0.662386
ENSG00000260698	AL591848.2	novel transcript	lncRNA	NA	2968	0.0840216	-0.136986	0.527122	0.662386
ENSG00000126705	AHDC1	AT-hook DNA binding motif containing 1	protein_coding	27245	8297	-0.085498	2.55172	0.52722	0.662451
ENSG00000204410	MSH5	mutS homolog 5	protein_coding	4439	6284	-0.0582403	2.64835	0.527427	0.662652
ENSG00000088930	XRN2	5'-3' exoribonuclease 2	protein_coding	22803	3408	-0.0451914	6.23839	0.527768	0.663022
ENSG00000131979	GCH1	GTP cyclohydrolase 1	protein_coding	2643	2925	0.0712353	4.67304	0.527813	0.663022
ENSG00000123595	RAB9A	RAB9A, member RAS oncogene family	protein_coding	9367	2113	-0.0486614	3.16332	0.527965	0.663154
ENSG00000048162	NOP16	NOP16 nucleolar protein	protein_coding	51491	2814	-0.0725911	2.22394	0.528076	0.663195
ENSG00000248167	TRIM39-RPP21	TRIM39-RPP21 readthrough	protein_coding	202658	1698	-0.0458218	3.5384	0.52809	0.663195
ENSG00000255639	AC005833.1	novel protein	protein_coding	NA	3961	-0.0634399	3.95961	0.528197	0.663273
ENSG00000106484	MEST	mesoderm specific transcript	protein_coding	4232	4767	0.0673214	0.604795	0.528278	0.663316
ENSG00000007062	PROM1	prominin 1	protein_coding	8842	7457	-0.0886236	1.39739	0.528351	0.66335
ENSG00000170627	GTSF1	gametocyte specific factor 1	protein_coding	121355	2524	0.122409	0.312995	0.528459	0.663427
ENSG00000115129	TP53I3	tumor protein p53 inducible protein 3	protein_coding	9540	2312	-0.0790296	1.68715	0.528561	0.663497
ENSG00000100387	RBX1	ring-box 1	protein_coding	9978	3092	0.0931157	3.99206	0.528846	0.663796
ENSG00000211663	IGLV3-19	immunoglobulin lambda variable 3-19	IG_V_gene	NA	377	0.136456	2.70875	0.528955	0.663876
ENSG00000261997	AC007336.1	novel transcript	lncRNA	NA	3828	0.0919012	0.621709	0.529027	0.663908
ENSG00000139668	WDFY2	WD repeat and FYVE domain containing 2	protein_coding	115825	16199	0.0320137	5.52366	0.529232	0.664077
ENSG00000105127	AKAP8	A-kinase anchoring protein 8	protein_coding	10270	4296	0.0307629	4.53466	0.529254	0.664077
ENSG00000126001	CEP250	centrosomal protein 250	protein_coding	11190	16215	-0.0518227	4.96432	0.529356	0.664143
ENSG00000245750	DRAIC	downregulated RNA in cancer, inhibitor of cell invasion and migration	lncRNA	145837	31253	-0.0850533	1.0751	0.529399	0.664143
ENSG00000254999	BRK1	BRICK1 subunit of SCAR/WAVE actin nucleating complex	protein_coding	55845	1150	-0.0764042	5.92187	0.529481	0.664187
ENSG00000268533	AC003002.2	novel protein	protein_coding	NA	521	-0.0972774	-0.557339	0.52957	0.664235
ENSG00000270210	AC104695.2	novel transcript	lncRNA	NA	775	-0.112642	0.977844	0.529612	0.664235
ENSG00000157191	NECAP2	NECAP endocytosis associated 2	protein_coding	55707	5510	-0.0342033	6.10379	0.529666	0.664246
ENSG00000103024	NME3	NME/NM23 nucleoside diphosphate kinase 3	protein_coding	4832	1445	-0.0812178	3.58496	0.529891	0.66447
ENSG00000137309	HMGA1	high mobility group AT-hook 1	protein_coding	3159	2327	-0.0695121	5.76274	0.530028	0.664583
ENSG00000115896	PLCL1	phospholipase C like 1 (inactive)	protein_coding	5334	8122	0.133024	1.54282	0.530078	0.664588
ENSG00000103404	USP31	ubiquitin specific peptidase 31	protein_coding	57478	12017	0.0583761	1.79403	0.530176	0.664653
ENSG00000110841	PPFIBP1	PPFIA binding protein 1	protein_coding	8496	11690	0.0868582	0.131254	0.530481	0.664977
ENSG00000120318	ARAP3	ArfGAP with RhoGAP domain, ankyrin repeat and PH domain 3	protein_coding	64411	6195	0.052203	6.13472	0.530542	0.664995
ENSG00000131748	STARD3	StAR related lipid transfer domain containing 3	protein_coding	10948	5852	-0.0483952	5.80955	0.530882	0.665354
ENSG00000170633	RNF34	ring finger protein 34	protein_coding	80196	4719	0.029162	4.81794	0.53092	0.665354
ENSG00000101843	PSMD10	proteasome 26S subunit, non-ATPase 10	protein_coding	5716	2390	0.0661975	3.17729	0.530992	0.665385
ENSG00000287839	AL353807.5	novel transcript	lncRNA	NA	1259	0.0697805	3.39498	0.53114	0.665512
ENSG00000118420	UBE3D	ubiquitin protein ligase E3D	protein_coding	90025	6402	0.0777565	-0.0567021	0.531186	0.665512
ENSG00000257275	AL139020.1	novel transcript, antisense to TCL1A	lncRNA	NA	3017	0.101294	0.875477	0.531244	0.665527
ENSG00000211967	IGHV3-53	immunoglobulin heavy variable 3-53	IG_V_gene	NA	571	0.102751	0.933846	0.531445	0.665719
ENSG00000258819	LINC02289	long intergenic non-protein coding RNA 2289	lncRNA	102724190	3487	-0.100813	1.94304	0.53149	0.665719
ENSG00000113575	PPP2CA	protein phosphatase 2 catalytic subunit alpha	protein_coding	5515	5594	0.0432384	6.30768	0.531582	0.665776
ENSG00000276753	MIR6821	microRNA 6821	miRNA	102465493	74	-0.0902051	-0.23796	0.531673	0.665832
ENSG00000107929	LARP4B	La ribonucleoprotein 4B	protein_coding	23185	11610	0.0418685	5.60821	0.531847	0.665992
ENSG00000069248	NUP133	nucleoporin 133	protein_coding	55746	6081	0.0369028	4.31774	0.532488	0.666736
ENSG00000160932	LY6E	lymphocyte antigen 6 family member E	protein_coding	4061	2638	-0.115223	6.28681	0.532608	0.666828
ENSG00000267904	AC024075.1	novel transcript, sense intronic C19orf42	lncRNA	NA	546	0.152156	-0.419679	0.532672	0.66685
ENSG00000132640	BTBD3	BTB domain containing 3	protein_coding	22903	6228	0.0862586	0.900753	0.532891	0.667066
ENSG00000151135	TMEM263	transmembrane protein 263	protein_coding	90488	4768	0.0971513	3.14386	0.532986	0.667093
ENSG00000286010	AC108925.1	novel transcript	lncRNA	NA	4601	0.100574	0.858135	0.533009	0.667093
ENSG00000188938	FAM120AOS	family with sequence similarity 120A opposite strand	protein_coding	158293	10144	0.0313988	4.84234	0.533052	0.667093
ENSG00000189127	ANKRD34B	ankyrin repeat domain 34B	protein_coding	340120	3816	0.213611	-0.0588125	0.533521	0.667622
ENSG00000274979	AC020656.2	novel transcript	lncRNA	NA	5309	0.101703	0.854196	0.533823	0.667942
ENSG00000137842	TMEM62	transmembrane protein 62	protein_coding	80021	4746	0.0467393	3.02313	0.53421	0.668338
ENSG00000198513	ATL1	atlastin GTPase 1	protein_coding	51062	7997	-0.118284	-0.490968	0.534233	0.668338
ENSG00000187049	TMEM216	transmembrane protein 216	protein_coding	51259	1691	-0.0595167	3.10369	0.534485	0.668595
ENSG00000119977	TCTN3	tectonic family member 3	protein_coding	26123	3223	-0.0415889	3.51576	0.534582	0.668658
ENSG00000149294	NCAM1	neural cell adhesion molecule 1	protein_coding	4684	12737	-0.0701626	1.95236	0.534701	0.668748
ENSG00000184924	PTRHD1	peptidyl-tRNA hydrolase domain containing 1	protein_coding	391356	1917	0.0836474	2.18675	0.535119	0.669214
ENSG00000104957	CCDC130	coiled-coil domain containing 130	protein_coding	81576	3222	-0.0531312	4.96474	0.53536	0.669456
ENSG00000132581	SDF2	stromal cell derived factor 2	protein_coding	6388	3213	0.0546321	4.62437	0.535772	0.669914
ENSG00000078487	ZCWPW1	zinc finger CW-type and PWWP domain containing 1	protein_coding	55063	3318	-0.0476278	1.88724	0.536185	0.670371
ENSG00000088035	ALG6	ALG6 alpha-1,3-glucosyltransferase	protein_coding	29929	5487	0.056631	3.29954	0.536255	0.670401
ENSG00000125846	ZNF133	zinc finger protein 133	protein_coding	7692	5426	-0.0512175	2.82567	0.536313	0.670415
ENSG00000227124	ZNF717	zinc finger protein 717	protein_coding	100131827	7648	0.0741234	1.49558	0.536362	0.670418
ENSG00000198369	SPRED2	sprouty related EVH1 domain containing 2	protein_coding	200734	5505	-0.0873327	0.205974	0.536415	0.670425
ENSG00000037280	FLT4	fms related receptor tyrosine kinase 4	protein_coding	2324	8852	0.0568796	1.22232	0.536669	0.670646
ENSG00000111445	RFC5	replication factor C subunit 5	protein_coding	5985	3249	0.0505587	2.47293	0.536685	0.670646
ENSG00000242247	ARFGAP3	ADP ribosylation factor GTPase activating protein 3	protein_coding	26286	3273	0.0403773	4.78739	0.536775	0.670701
ENSG00000148057	IDNK	IDNK gluconokinase	protein_coding	414328	1814	-0.0535738	1.5247	0.53799	0.672141
ENSG00000206652	RNU1-1	RNA, U1 small nuclear 1	snRNA	26871	164	0.219271	0.024551	0.538022	0.672141
ENSG00000188290	HES4	hes family bHLH transcription factor 4	protein_coding	57801	1118	0.160403	-0.164667	0.538177	0.672275
ENSG00000275835	TUBGCP5	tubulin gamma complex associated protein 5	protein_coding	114791	6376	0.0599535	2.49598	0.538223	0.672275
ENSG00000229769	TRBV10-2	T cell receptor beta variable 10-2	TR_V_gene	NA	395	-0.129285	-1.0913	0.538487	0.672497
ENSG00000225855	RUSC1-AS1	RUSC1 antisense RNA 1	lncRNA	284618	3516	-0.161127	-9.31e-05	0.53861	0.672497
ENSG00000101307	SIRPB1	signal regulatory protein beta 1	protein_coding	10326	8227	-0.0535701	7.45104	0.538626	0.672497
ENSG00000116016	EPAS1	endothelial PAS domain protein 1	protein_coding	2034	7291	0.0858911	0.794831	0.538633	0.672497
ENSG00000048140	TSPAN17	tetraspanin 17	protein_coding	26262	5215	-0.05645	4.51065	0.538635	0.672497
ENSG00000084093	REST	RE1 silencing transcription factor	protein_coding	5978	9408	0.0664753	4.67205	0.538726	0.672553
ENSG00000073111	MCM2	minichromosome maintenance complex component 2	protein_coding	4171	4715	-0.0868386	2.27952	0.538901	0.672669
ENSG00000255198	SNHG9	small nucleolar RNA host gene 9	lncRNA	NA	551	-0.0879698	0.67138	0.538913	0.672669
ENSG00000089177	KIF16B	kinesin family member 16B	protein_coding	55614	7735	-0.0581235	1.63553	0.539061	0.672741
ENSG00000196204	RNF216P1	ring finger protein 216 pseudogene 1	lncRNA	441191	5508	-0.0443235	3.41542	0.539097	0.672741
ENSG00000064651	SLC12A2	solute carrier family 12 member 2	protein_coding	6558	10653	0.0859744	1.77305	0.539129	0.672741
ENSG00000198160	MIER1	MIER1 transcriptional regulator	protein_coding	57708	8273	0.0947137	5.46651	0.539158	0.672741
ENSG00000188559	RALGAPA2	Ral GTPase activating protein catalytic subunit alpha 2	protein_coding	57186	11649	0.0546284	5.44569	0.539248	0.672777
ENSG00000205138	SDHAF1	succinate dehydrogenase complex assembly factor 1	protein_coding	644096	1125	-0.0718198	2.52252	0.539281	0.672777
ENSG00000101224	CDC25B	cell division cycle 25B	protein_coding	994	4314	-0.0621168	6.73425	0.539343	0.672796
ENSG00000100991	TRPC4AP	transient receptor potential cation channel subfamily C member 4 associated protein	protein_coding	26133	3162	-0.0317352	6.49024	0.539436	0.672854
ENSG00000114554	PLXNA1	plexin A1	protein_coding	5361	10944	0.0614527	2.7293	0.539543	0.672929
ENSG00000287074	AC137561.1	novel transcript, sense intronic to AEBP2	lncRNA	NA	833	0.0783461	-0.495417	0.539692	0.673057
ENSG00000237772	LINC02631	long intergenic non-protein coding RNA 2631	lncRNA	NA	2386	-0.0925034	0.89738	0.539772	0.673098
ENSG00000286488	AC103858.3	novel transcript, antisense to STARD5	lncRNA	NA	3998	0.066981	2.72337	0.540266	0.673655
ENSG00000065154	OAT	ornithine aminotransferase	protein_coding	4942	3388	0.0467151	4.47093	0.540529	0.673877
ENSG00000285779	AL358472.7	novel protein	protein_coding	NA	2253	-0.0536824	6.10613	0.540537	0.673877
ENSG00000102144	PGK1	phosphoglycerate kinase 1	protein_coding	5230	5437	0.0390656	8.13115	0.540607	0.673904
ENSG00000167721	TSR1	TSR1 ribosome maturation factor	protein_coding	55720	4802	-0.0362445	3.76729	0.540778	0.674035
ENSG00000136866	ZFP37	ZFP37 zinc finger protein	protein_coding	7539	6357	0.162689	-0.399692	0.540806	0.674035
ENSG00000119632	IFI27L2	interferon alpha inducible protein 27 like 2	protein_coding	83982	1602	-0.0973033	2.39228	0.540902	0.674097
ENSG00000100216	TOMM22	translocase of outer mitochondrial membrane 22	protein_coding	56993	2182	-0.0637398	4.43906	0.541031	0.674199
ENSG00000132004	FBXW9	F-box and WD repeat domain containing 9	protein_coding	84261	2103	-0.0853924	0.661645	0.541129	0.674263
ENSG00000164615	CAMLG	calcium modulating ligand	protein_coding	819	7414	0.0478759	3.96993	0.541339	0.674319
ENSG00000224745	AC063965.2	novel transcript, sense intronic to PTEN	lncRNA	NA	499	-0.15698	-0.631802	0.54135	0.674319
ENSG00000107798	LIPA	lipase A, lysosomal acid type	protein_coding	3988	4891	-0.0455318	5.63594	0.54136	0.674319
ENSG00000229124	VIM-AS1	VIM antisense RNA 1	lncRNA	100507347	2008	0.0948969	4.18196	0.541362	0.674319
ENSG00000129749	CHRNA10	cholinergic receptor nicotinic alpha 10 subunit	protein_coding	57053	2703	-0.0710555	1.37079	0.541423	0.674336
ENSG00000075240	GRAMD4	GRAM domain containing 4	protein_coding	23151	4901	0.0507706	3.96971	0.541556	0.674444
ENSG00000146386	ABRACL	ABRA C-terminal like	protein_coding	58527	1137	0.0544837	4.05075	0.541605	0.674447
ENSG00000262580	AC087741.1	novel transcript, antisense to CARD14	lncRNA	NA	5122	-0.0568342	4.06932	0.541693	0.674497
ENSG00000172939	OXSR1	oxidative stress responsive kinase 1	protein_coding	9943	6071	0.0437836	5.00558	0.542188	0.675055
ENSG00000216895	AC009403.1	novel transcript, antisense to RBM33	lncRNA	100506302	2031	0.0689535	1.09787	0.54237	0.675223
ENSG00000249590	AC004832.3	novel SEC14-like 2 (S. cerevisiae) (SEC14L2) and mitochondrial protein 18 kDa (MTP18) protein	protein_coding	NA	1480	-0.0870233	2.23509	0.542553	0.675293
ENSG00000141542	RAB40B	RAB40B, member RAS oncogene family	protein_coding	10966	6164	-0.0828003	0.316736	0.542568	0.675293
ENSG00000110713	NUP98	nucleoporin 98 and 96 precursor	protein_coding	4928	9904	-0.0426265	6.25513	0.542597	0.675293
ENSG00000119899	SLC17A5	solute carrier family 17 member 5	protein_coding	26503	3441	0.0489348	3.10258	0.542614	0.675293
ENSG00000105993	DNAJB6	DnaJ heat shock protein family (Hsp40) member B6	protein_coding	10049	14981	0.0380583	5.48164	0.542743	0.675323
ENSG00000198242	RPL23A	ribosomal protein L23a	protein_coding	6147	2232	0.0858453	7.20243	0.542757	0.675323
ENSG00000115170	ACVR1	activin A receptor type 1	protein_coding	90	4480	-0.0466676	2.7492	0.54278	0.675323
ENSG00000065029	ZNF76	zinc finger protein 76	protein_coding	7629	6782	-0.0443047	4.66254	0.543168	0.675748
ENSG00000187961	KLHL17	kelch like family member 17	protein_coding	339451	3402	-0.0493398	2.85716	0.543385	0.675907
ENSG00000282961	PRNCR1	prostate cancer associated non-coding RNA 1	lncRNA	101867536	12727	-0.0949671	1.18557	0.54339	0.675907
ENSG00000169598	DFFB	DNA fragmentation factor subunit beta	protein_coding	1677	3870	0.0566373	2.95136	0.543454	0.675928
ENSG00000145743	FBXL17	F-box and leucine rich repeat protein 17	protein_coding	64839	8125	-0.0690889	2.92572	0.543654	0.676078
ENSG00000177570	SAMD12	sterile alpha motif domain containing 12	protein_coding	401474	15382	0.0848587	0.408089	0.543668	0.676078
ENSG00000204520	MICA	MHC class I polypeptide-related sequence A	protein_coding	100507436	3851	-0.0444462	3.46354	0.544156	0.676625
ENSG00000089091	DZANK1	double zinc ribbon and ankyrin repeat domains 1	protein_coding	55184	6619	0.0915407	0.169434	0.544414	0.676887
ENSG00000136213	CHST12	carbohydrate sulfotransferase 12	protein_coding	55501	16116	0.0562417	4.17712	0.544535	0.676979
ENSG00000163069	SGCB	sarcoglycan beta	protein_coding	6443	4358	0.0927886	0.85545	0.544657	0.677072
ENSG00000066455	GOLGA5	golgin A5	protein_coding	9950	3205	0.03907	3.79767	0.544729	0.677086
ENSG00000184227	ACOT1	acyl-CoA thioesterase 1	protein_coding	641371	1686	-0.0731916	0.520571	0.544787	0.677086
ENSG00000065135	GNAI3	G protein subunit alpha i3	protein_coding	2773	9044	0.0519363	6.06459	0.544809	0.677086
ENSG00000081026	MAGI3	membrane associated guanylate kinase, WW and PDZ domain containing 3	protein_coding	260425	8414	0.11779	-0.314522	0.544892	0.677129
ENSG00000029993	HMGB3	high mobility group box 3	protein_coding	3149	3914	0.0907681	-0.125772	0.54505	0.677268
ENSG00000119138	KLF9	Kruppel like factor 9	protein_coding	687	5175	0.0837774	3.19859	0.545239	0.677444
ENSG00000271964	AC090948.1	novel transcript, antisense to RFTN1	lncRNA	NA	549	0.0891924	0.592158	0.545575	0.677803
ENSG00000078081	LAMP3	lysosomal associated membrane protein 3	protein_coding	27074	3785	-0.161219	0.284118	0.545654	0.677842
ENSG00000228486	C2orf92	chromosome 2 open reading frame 92	protein_coding	728537	6501	0.0634413	0.996045	0.545725	0.677871
ENSG00000179051	RCC2	regulator of chromosome condensation 2	protein_coding	55920	4079	-0.0413493	5.59757	0.545784	0.677886
ENSG00000163508	EOMES	eomesodermin	protein_coding	8320	3656	0.0756448	3.74393	0.546143	0.678273
ENSG00000132694	ARHGEF11	Rho guanine nucleotide exchange factor 11	protein_coding	9826	9322	-0.0506833	5.73666	0.546205	0.678278
ENSG00000100028	SNRPD3	small nuclear ribonucleoprotein D3 polypeptide	protein_coding	6634	3914	0.0368025	5.25885	0.546241	0.678278
ENSG00000198121	LPAR1	lysophosphatidic acid receptor 1	protein_coding	1902	4159	-0.0907108	1.3165	0.546452	0.678482
ENSG00000213714	FAM209B	family with sequence similarity 209 member B	protein_coding	388799	694	0.0748459	-0.0606975	0.546627	0.67864
ENSG00000136250	AOAH	acyloxyacyl hydrolase	protein_coding	313	3518	-0.0436468	6.66534	0.546705	0.678678
ENSG00000211806	TRAV25	T cell receptor alpha variable 25	TR_V_gene	NA	403	-0.0902468	0.404149	0.546767	0.678696
ENSG00000074660	SCARF1	scavenger receptor class F member 1	protein_coding	8578	4958	-0.0580584	4.68918	0.54694	0.678852
ENSG00000034510	TMSB10	thymosin beta 10	protein_coding	9168	461	0.0871599	8.36387	0.547164	0.67906
ENSG00000144029	MRPS5	mitochondrial ribosomal protein S5	protein_coding	64969	8370	0.0364089	4.67727	0.547202	0.67906
ENSG00000084676	NCOA1	nuclear receptor coactivator 1	protein_coding	8648	8633	0.051894	6.0679	0.547636	0.67954
ENSG00000127507	ADGRE2	adhesion G protein-coupled receptor E2	protein_coding	30817	8642	0.0441281	6.94258	0.547784	0.679632
ENSG00000107960	STN1	STN1 subunit of CST complex	protein_coding	79991	6569	0.0357328	4.44936	0.547805	0.679632
ENSG00000139842	CUL4A	cullin 4A	protein_coding	8451	7813	0.0451632	5.0736	0.547921	0.679717
ENSG00000140688	RUSF1	RUS family member 1	protein_coding	64755	3608	-0.0502278	4.92006	0.548006	0.679746
ENSG00000274417	MIR6515	microRNA 6515	miRNA	102466659	57	-0.0995173	-0.472445	0.548039	0.679746
ENSG00000288591	AC078815.1	novel protein	protein_coding	NA	6883	-0.0818229	0.276	0.548327	0.680044
ENSG00000286681	AF235103.3	novel transcript	lncRNA	NA	4181	0.0852254	-0.107085	0.548414	0.680093
ENSG00000104490	NCALD	neurocalcin delta	protein_coding	83988	8043	-0.0640921	3.02027	0.54854	0.680192
ENSG00000123106	CCDC91	coiled-coil domain containing 91	protein_coding	55297	7535	0.0721927	2.83443	0.548764	0.680411
ENSG00000011454	RABGAP1	RAB GTPase activating protein 1	protein_coding	23637	7656	0.0542724	4.13744	0.548965	0.680602
ENSG00000119772	DNMT3A	DNA methyltransferase 3 alpha	protein_coding	1788	12060	0.035792	5.11948	0.549024	0.680615
ENSG00000182742	HOXB4	homeobox B4	protein_coding	3214	2002	-0.0814631	0.355855	0.549075	0.68062
ENSG00000158234	FAIM	Fas apoptotic inhibitory molecule	protein_coding	55179	4072	0.107917	0.0171967	0.54919	0.680704
ENSG00000132481	TRIM47	tripartite motif containing 47	protein_coding	91107	3145	-0.0748633	1.0921	0.549976	0.681619
ENSG00000167208	SNX20	sorting nexin 20	protein_coding	124460	5750	-0.0277488	6.46996	0.55003	0.681627
ENSG00000168118	RAB4A	RAB4A, member RAS oncogene family	protein_coding	5867	3310	-0.0448227	3.5422	0.55009	0.681642
ENSG00000164296	TIGD6	tigger transposable element derived 6	protein_coding	81789	4127	-0.0874305	0.26811	0.550651	0.682206
ENSG00000119559	C19orf25	chromosome 19 open reading frame 25	protein_coding	148223	4774	-0.0583342	4.56523	0.55066	0.682206
ENSG00000287510	AL137857.1	novel transcript, antisense to LAPTM5	lncRNA	NA	1077	-0.550014	0.19859	0.550688	0.682206
ENSG00000178977	LINC00324	long intergenic non-protein coding RNA 324	lncRNA	284029	2082	-0.042252	2.97472	0.551627	0.683312
ENSG00000169118	CSNK1G1	casein kinase 1 gamma 1	protein_coding	53944	9618	0.0504466	3.97289	0.551721	0.683369
ENSG00000197557	TTC30A	tetratricopeptide repeat domain 30A	protein_coding	92104	5744	-0.105151	-0.664349	0.551884	0.683476
ENSG00000106636	YKT6	YKT6 v-SNARE homolog	protein_coding	10652	7683	0.0305849	5.57447	0.551903	0.683476
ENSG00000128268	MGAT3	beta-1,4-mannosyl-glycoprotein 4-beta-N-acetylglucosaminyltransferase	protein_coding	4248	5789	0.0671336	0.796929	0.552324	0.683939
ENSG00000122779	TRIM24	tripartite motif containing 24	protein_coding	8805	9301	0.0517649	3.60253	0.552466	0.684055
ENSG00000232229	LINC00865	long intergenic non-protein coding RNA 865	lncRNA	643529	5911	0.107896	-0.170096	0.552595	0.684111
ENSG00000213901	SLC23A3	solute carrier family 23 member 3	protein_coding	151295	3601	-0.0949997	0.526878	0.552606	0.684111
ENSG00000168936	TMEM129	transmembrane protein 129, E3 ubiquitin ligase	protein_coding	92305	3442	-0.051582	4.5337	0.552723	0.684197
ENSG00000133321	PLAAT4	phospholipase A and acyltransferase 4	protein_coding	5920	1300	-0.0809994	5.0526	0.552864	0.684313
ENSG00000100934	SEC23A	Sec23 homolog A, COPII coat complex component	protein_coding	10484	8660	0.0836504	3.91584	0.553272	0.684742
ENSG00000092931	MFSD11	major facilitator superfamily domain containing 11	protein_coding	79157	6587	0.0562438	3.13851	0.553306	0.684742
ENSG00000227543	SPAG5-AS1	SPAG5 antisense RNA 1	lncRNA	NA	3835	-0.191859	-0.434254	0.553607	0.685054
ENSG00000165288	BRWD3	bromodomain and WD repeat domain containing 3	protein_coding	254065	14234	-0.0789832	4.88161	0.553743	0.68514
ENSG00000010704	HFE	homeostatic iron regulator	protein_coding	3077	5675	0.0519819	1.83939	0.553771	0.68514
ENSG00000266389	AC002091.2	novel transcript	lncRNA	NA	402	-0.0669527	-0.0672412	0.553866	0.685198
ENSG00000165502	RPL36AL	ribosomal protein L36a like	protein_coding	6166	676	0.0915804	5.47548	0.553959	0.685226
ENSG00000174721	FGFBP3	fibroblast growth factor binding protein 3	protein_coding	143282	2553	0.0842692	-0.273669	0.553984	0.685226
ENSG00000254087	LYN	LYN proto-oncogene, Src family tyrosine kinase	protein_coding	4067	6164	-0.0604398	8.35468	0.554084	0.685285
ENSG00000174123	TLR10	toll like receptor 10	protein_coding	81793	4218	0.0797643	3.94466	0.554128	0.685285
ENSG00000144028	SNRNP200	small nuclear ribonucleoprotein U5 subunit 200	protein_coding	23020	11188	0.0461085	6.89381	0.554267	0.685398
ENSG00000143185	XCL2	X-C motif chemokine ligand 2	protein_coding	6846	562	0.13059	1.02447	0.554436	0.685497
ENSG00000225684	FAM225B	family with sequence similarity 225 member B	lncRNA	100128385	7907	0.120879	0.0293495	0.554442	0.685497
ENSG00000178789	CD300LB	CD300 molecule like family member b	protein_coding	124599	2721	-0.0515712	5.26078	0.554798	0.685879
ENSG00000178498	DTX3	deltex E3 ubiquitin ligase 3	protein_coding	196403	4087	-0.0559897	3.35032	0.554906	0.685929
ENSG00000225964	NRIR	negative regulator of interferon response	lncRNA	NA	2749	0.145474	0.48777	0.554935	0.685929
ENSG00000179889	PDXDC1	pyridoxal dependent decarboxylase domain containing 1	protein_coding	23042	9410	0.0464833	4.63276	0.555044	0.685966
ENSG00000100211	CBY1	chibby family member 1, beta catenin antagonist	protein_coding	25776	2348	-0.0481604	2.05724	0.55506	0.685966
ENSG00000211639	IGLV4-60	immunoglobulin lambda variable 4-60	IG_V_gene	NA	362	0.206328	-1.2842	0.555153	0.686021
ENSG00000132286	TIMM10B	translocase of inner mitochondrial membrane 10B	protein_coding	26515	2989	0.0319112	4.10921	0.555236	0.686065
ENSG00000151366	NDUFC2	NADH:ubiquinone oxidoreductase subunit C2	protein_coding	4718	2302	-0.0575213	4.32202	0.555465	0.686275
ENSG00000071894	CPSF1	cleavage and polyadenylation specific factor 1	protein_coding	29894	6058	-0.0590045	5.91675	0.555501	0.686275
ENSG00000100258	LMF2	lipase maturation factor 2	protein_coding	91289	3065	-0.0618159	6.06825	0.555787	0.686357
ENSG00000076242	MLH1	mutL homolog 1	protein_coding	4292	7970	-0.0354079	3.82727	0.555825	0.686357
ENSG00000270062	AL606834.2	novel transcript, sense intronic to NIN	lncRNA	NA	496	0.110006	-0.219436	0.555953	0.686357
ENSG00000008517	IL32	interleukin 32	protein_coding	9235	3209	-0.0788086	7.50556	0.556031	0.686357
ENSG00000120899	PTK2B	protein tyrosine kinase 2 beta	protein_coding	2185	7860	-0.0269482	7.76022	0.556102	0.686357
ENSG00000131373	HACL1	2-hydroxyacyl-CoA lyase 1	protein_coding	26061	3060	-0.0399735	3.05077	0.556135	0.686357
ENSG00000143458	GABPB2	GA binding protein transcription factor subunit beta 2	protein_coding	126626	9189	0.0591301	4.03866	0.556152	0.686357
ENSG00000214279	SCART1	scavenger receptor family member expressed on T cells 1	protein_coding	NA	8015	0.0828819	1.41551	0.556163	0.686357
ENSG00000187260	WDR86	WD repeat domain 86	protein_coding	349136	4044	0.124828	0.0797833	0.556198	0.686357
ENSG00000223799	IL10RB-DT	IL10RB divergent transcript	lncRNA	NA	2228	-0.300115	-0.187776	0.556206	0.686357
ENSG00000197808	ZNF461	zinc finger protein 461	protein_coding	92283	4778	0.0545024	1.54878	0.556208	0.686357
ENSG00000164118	CEP44	centrosomal protein 44	protein_coding	80817	7079	0.091199	2.85493	0.556225	0.686357
ENSG00000159200	RCAN1	regulator of calcineurin 1	protein_coding	1827	6964	0.0678472	2.2309	0.556249	0.686357
ENSG00000165678	GHITM	growth hormone inducible transmembrane protein	protein_coding	27069	2382	0.0304972	6.53533	0.556273	0.686357
ENSG00000182827	ACBD3	acyl-CoA binding domain containing 3	protein_coding	64746	3589	0.0704429	3.87553	0.556285	0.686357
ENSG00000160654	CD3G	CD3g molecule	protein_coding	917	3836	0.067908	5.57829	0.557149	0.687346
ENSG00000010818	HIVEP2	HIVEP zinc finger 2	protein_coding	3097	10655	0.0818981	4.86242	0.557182	0.687346
ENSG00000276771	AC004079.4	NULL	misc_RNA	NA	215	-0.0789513	1.96359	0.557307	0.687402
ENSG00000069849	ATP1B3	ATPase Na+/K+ transporting subunit beta 3	protein_coding	483	2617	0.0422316	4.69651	0.557323	0.687402
ENSG00000259994	AL353796.1	novel transcript, overlapping to MTPAP	lncRNA	NA	3241	0.158552	-0.497806	0.557592	0.687596
ENSG00000108861	DUSP3	dual specificity phosphatase 3	protein_coding	1845	4997	0.0421794	4.78586	0.557609	0.687596
ENSG00000121766	ZCCHC17	zinc finger CCHC-type containing 17	protein_coding	51538	1921	0.05769	3.20317	0.557624	0.687596
ENSG00000145332	KLHL8	kelch like family member 8	protein_coding	57563	7354	0.0702329	3.66267	0.557912	0.687891
ENSG00000112182	BACH2	BTB domain and CNC homolog 2	protein_coding	60468	9787	0.0608625	4.26255	0.558063	0.687978
ENSG00000049769	PPP1R3F	protein phosphatase 1 regulatory subunit 3F	protein_coding	89801	4378	-0.0530411	2.05917	0.558078	0.687978
ENSG00000261655	AC100803.3	novel transcript, overlapping to GPR20	lncRNA	NA	1963	-0.0730439	0.0524301	0.558154	0.688013
ENSG00000088876	ZNF343	zinc finger protein 343	protein_coding	79175	4643	-0.0438721	1.96254	0.558267	0.688093
ENSG00000211768	TRBJ2-4	T cell receptor beta joining 2-4	TR_J_gene	NA	50	0.116732	0.0836452	0.558477	0.688293
ENSG00000100416	TRMU	tRNA 5-methylaminomethyl-2-thiouridylate methyltransferase	protein_coding	55687	9219	-0.0485892	4.40164	0.558696	0.688503
ENSG00000135392	DNAJC14	DnaJ heat shock protein family (Hsp40) member C14	protein_coding	85406	4190	-0.0325362	4.38949	0.559223	0.689094
ENSG00000178982	EIF3K	eukaryotic translation initiation factor 3 subunit K	protein_coding	27335	2798	-0.0624932	6.34975	0.559579	0.689474
ENSG00000162959	MEMO1	mediator of cell motility 1	protein_coding	51072	5220	0.0401696	3.49442	0.559784	0.689667
ENSG00000100461	RBM23	RNA binding motif protein 23	protein_coding	55147	14022	-0.0332248	6.57944	0.560121	0.690003
ENSG00000183426	NPIPA1	nuclear pore complex interacting protein family member A1	protein_coding	9284	7366	-0.0467397	4.50738	0.560153	0.690003
ENSG00000107951	MTPAP	mitochondrial poly(A) polymerase	protein_coding	55149	8341	-0.0406175	3.03457	0.560228	0.690036
ENSG00000126814	TRMT5	tRNA methyltransferase 5	protein_coding	57570	5514	0.0399552	1.81747	0.560397	0.690185
ENSG00000153165	RGPD3	RANBP2 like and GRIP domain containing 3	protein_coding	653489	7439	0.12965	0.102567	0.560572	0.690342
ENSG00000101558	VAPA	VAMP associated protein A	protein_coding	9218	11866	0.0473843	6.4507	0.560678	0.690413
ENSG00000182866	LCK	LCK proto-oncogene, Src family tyrosine kinase	protein_coding	3932	3339	0.0601477	6.94456	0.560871	0.690531
ENSG00000181513	ACBD4	acyl-CoA binding domain containing 4	protein_coding	79777	3776	-0.0603063	3.33763	0.560896	0.690531
ENSG00000187605	TET3	tet methylcytosine dioxygenase 3	protein_coding	200424	12271	0.0753339	5.13453	0.560918	0.690531
ENSG00000163421	PROK2	prokineticin 2	protein_coding	60675	1613	0.0741405	7.12023	0.560976	0.690541
ENSG00000259956	RBM15B	RNA binding motif protein 15B	protein_coding	29890	6624	-0.0314207	4.99423	0.561023	0.690541
ENSG00000109079	TNFAIP1	TNF alpha induced protein 1	protein_coding	7126	3889	-0.0294574	3.70204	0.561474	0.691038
ENSG00000154188	ANGPT1	angiopoietin 1	protein_coding	284	7128	0.185956	0.536557	0.561783	0.691279
ENSG00000283774	MIR632	microRNA 632	miRNA	693217	94	0.0865881	0.269053	0.561844	0.691279
ENSG00000196465	MYL6B	myosin light chain 6B	protein_coding	140465	3259	0.111041	5.60641	0.561875	0.691279
ENSG00000155749	FLACC1	flagellum associated containing coiled-coil domains 1	protein_coding	130540	2635	-0.105482	-0.272503	0.561904	0.691279
ENSG00000277586	NEFL	neurofilament light	protein_coding	4747	3940	0.0691175	1.39962	0.561913	0.691279
ENSG00000118200	CAMSAP2	calmodulin regulated spectrin associated protein family member 2	protein_coding	23271	7777	0.108094	0.619267	0.561959	0.691279
ENSG00000143578	CREB3L4	cAMP responsive element binding protein 3 like 4	protein_coding	148327	2902	-0.0592451	1.46424	0.562079	0.691368
ENSG00000100344	PNPLA3	patatin like phospholipase domain containing 3	protein_coding	80339	3193	-0.0684594	0.913708	0.562324	0.69161
ENSG00000136261	BZW2	basic leucine zipper and W2 domains 2	protein_coding	28969	3662	0.0425512	3.62078	0.56254	0.691816
ENSG00000145247	OCIAD2	OCIA domain containing 2	protein_coding	132299	2483	0.0792561	2.85663	0.562607	0.691839
ENSG00000144560	VGLL4	vestigial like family member 4	protein_coding	9686	7228	-0.0422891	3.85336	0.562718	0.691916
ENSG00000164758	MED30	mediator complex subunit 30	protein_coding	90390	1440	0.0560344	2.53225	0.563174	0.692375
ENSG00000189308	LIN54	lin-54 DREAM MuvB core complex component	protein_coding	132660	6762	-0.078957	2.89183	0.563188	0.692375
ENSG00000224376	AC017104.1	novel transcript	lncRNA	NA	1597	-0.123176	-1.02737	0.563472	0.692632
ENSG00000258881	AC007040.2	novel protein	protein_coding	NA	4451	0.0542981	2.36608	0.563501	0.692632
ENSG00000172164	SNTB1	syntrophin beta 1	protein_coding	6641	6794	0.0594431	3.75368	0.563584	0.692632
ENSG00000063601	MTMR1	myotubularin related protein 1	protein_coding	8776	6328	0.0609048	4.87657	0.563589	0.692632
ENSG00000165832	TRUB1	TruB pseudouridine synthase family member 1	protein_coding	142940	3599	0.12227	2.05088	0.563852	0.692895
ENSG00000112759	SLC29A1	solute carrier family 29 member 1 (Augustine blood group)	protein_coding	2030	4298	0.059845	3.41434	0.564057	0.693072
ENSG00000006327	TNFRSF12A	TNF receptor superfamily member 12A	protein_coding	51330	1801	-0.0785085	1.10745	0.564107	0.693072
ENSG00000174109	C16orf91	chromosome 16 open reading frame 91	protein_coding	283951	1005	-0.0614013	1.27161	0.564145	0.693072
ENSG00000110777	POU2AF1	POU class 2 homeobox associating factor 1	protein_coding	5450	6996	0.0594594	4.5634	0.564189	0.693072
ENSG00000143543	JTB	jumping translocation breakpoint	protein_coding	10899	1482	-0.0712454	6.14844	0.564255	0.693093
ENSG00000110719	TCIRG1	T cell immune regulator 1, ATPase H+ transporting V0 subunit a3	protein_coding	10312	4375	0.0519182	8.61345	0.564354	0.693156
ENSG00000263874	LINC00672	long intergenic non-protein coding RNA 672	protein_coding	NA	3692	0.0620501	2.2818	0.564476	0.693246
ENSG00000114491	UMPS	uridine monophosphate synthetase	protein_coding	7372	7512	0.0392493	3.0644	0.565018	0.693853
ENSG00000269911	FAM226B	family with sequence similarity 226 member B	lncRNA	NA	1490	0.0656233	0.527503	0.565205	0.694023
ENSG00000272505	AC104964.3	novel transcript	lncRNA	NA	2860	0.0979293	0.217262	0.565282	0.694046
ENSG00000100554	ATP6V1D	ATPase H+ transporting V1 subunit D	protein_coding	51382	4247	0.0561461	4.09678	0.56532	0.694046
ENSG00000099194	SCD	stearoyl-CoA desaturase	protein_coding	6319	5245	-0.0620134	1.48282	0.565486	0.694177
ENSG00000138594	TMOD3	tropomodulin 3	protein_coding	29766	10632	0.051916	5.57309	0.565524	0.694177
ENSG00000180879	SSR4	signal sequence receptor subunit 4	protein_coding	6748	4564	0.0899365	5.60882	0.566109	0.694837
ENSG00000213203	GIMAP1	GTPase, IMAP family member 1	protein_coding	170575	4797	0.0378044	6.17553	0.566209	0.6949
ENSG00000285509	TBCEL-TECTA	TBCEL-TECTA readthrough	protein_coding	NA	2888	-0.09665	0.409235	0.566455	0.695142
ENSG00000166347	CYB5A	cytochrome b5 type A	protein_coding	1528	9271	0.051708	2.73431	0.566548	0.695145
ENSG00000183741	CBX6	chromobox 6	protein_coding	23466	7993	-0.0332013	5.58619	0.566554	0.695145
ENSG00000218739	CEBPZOS	CEBPZ opposite strand	protein_coding	100505876	4700	0.0489495	3.9785	0.567077	0.695697
ENSG00000011198	ABHD5	abhydrolase domain containing 5, lysophosphatidic acid acyltransferase	protein_coding	51099	7539	0.0571668	5.63851	0.567101	0.695697
ENSG00000211815	TRAV36DV7	T cell receptor alpha variable 36/delta variable 7	TR_V_gene	NA	356	-0.0846653	-0.038327	0.567149	0.695697
ENSG00000087206	UIMC1	ubiquitin interaction motif containing 1	protein_coding	51720	4767	-0.038152	5.03505	0.567441	0.695995
ENSG00000285404	Z82190.2	novel protein, DEPDC5-YWHAH readthrough	protein_coding	NA	1914	-0.0667859	2.45256	0.567499	0.696007
ENSG00000134909	ARHGAP32	Rho GTPase activating protein 32	protein_coding	9743	12841	-0.0785209	1.05774	0.567555	0.696016
ENSG00000136783	NIPSNAP3A	nipsnap homolog 3A	protein_coding	25934	2588	0.0694885	3.07073	0.567811	0.696271
ENSG00000138231	DBR1	debranching RNA lariats 1	protein_coding	51163	3156	0.0342413	3.13985	0.567969	0.696368
ENSG00000176092	CRYBG2	crystallin beta-gamma domain containing 2	protein_coding	55057	6895	-0.0692402	-0.0955893	0.567987	0.696368
ENSG00000121310	ECHDC2	enoyl-CoA hydratase domain containing 2	protein_coding	55268	11572	0.0417514	5.02816	0.568464	0.696855
ENSG00000091157	WDR7	WD repeat domain 7	protein_coding	23335	8899	0.0567176	3.4427	0.568557	0.696855
ENSG00000280739	EIF1B-AS1	EIF1B antisense RNA 1	lncRNA	440952	19361	0.0744445	0.421866	0.568577	0.696855
ENSG00000168393	DTYMK	deoxythymidylate kinase	protein_coding	1841	2399	-0.0534259	2.54463	0.568579	0.696855
ENSG00000256751	PLBD1-AS1	PLBD1 antisense RNA 1	lncRNA	NA	5050	-0.0951019	1.83065	0.569043	0.697365
ENSG00000135677	GNS	glucosamine (N-acetyl)-6-sulfatase	protein_coding	2799	6268	-0.0394788	6.91652	0.56914	0.697424
ENSG00000275215	RNA5-8SN3	RNA, 5.8S ribosomal N3	rRNA	109910381	153	-0.212704	0.554144	0.569383	0.697662
ENSG00000273183	AC093726.2	novel transcript, antisense to PAXIP1	lncRNA	NA	679	0.0732329	-0.14982	0.569756	0.698059
ENSG00000198815	FOXJ3	forkhead box J3	protein_coding	22887	6896	0.0598726	4.99127	0.570563	0.698985
ENSG00000169193	CCDC126	coiled-coil domain containing 126	protein_coding	90693	3547	0.102353	2.38303	0.570609	0.698985
ENSG00000115085	ZAP70	zeta chain of T cell receptor associated protein kinase 70	protein_coding	7535	5095	0.0612995	7.0756	0.571023	0.699433
ENSG00000277701	AC159540.2	novel transcript	lncRNA	NA	4777	-0.0571713	1.76575	0.571214	0.699592
ENSG00000069424	KCNAB2	potassium voltage-gated channel subfamily A regulatory beta subunit 2	protein_coding	8514	17329	-0.0453708	7.34624	0.571251	0.699592
ENSG00000100425	BRD1	bromodomain containing 1	protein_coding	23774	5850	0.0658304	4.58212	0.571375	0.699684
ENSG00000084072	PPIE	peptidylprolyl isomerase E	protein_coding	10450	11124	0.0429436	4.74307	0.572071	0.700477
ENSG00000181019	NQO1	NAD(P)H quinone dehydrogenase 1	protein_coding	1728	2971	0.0982389	-0.295783	0.572188	0.700544
ENSG00000183576	SETD3	SET domain containing 3, actin histidine methyltransferase	protein_coding	84193	5186	0.0331181	4.49255	0.572223	0.700544
ENSG00000251661	AC136475.1	novel transcript, antisense to IFITM3	lncRNA	NA	1887	-0.0423343	1.8548	0.572376	0.700671
ENSG00000237036	ZEB1-AS1	ZEB1 antisense RNA 1	lncRNA	220930	3861	-0.0661069	1.55742	0.572451	0.700704
ENSG00000172432	GTPBP2	GTP binding protein 2	protein_coding	54676	4726	0.0309895	5.29561	0.572634	0.700813
ENSG00000211946	IGHV3-20	immunoglobulin heavy variable 3-20	IG_V_gene	NA	415	0.135366	0.446681	0.572638	0.700813
ENSG00000176454	LPCAT4	lysophosphatidylcholine acyltransferase 4	protein_coding	254531	4702	-0.0426236	4.33811	0.572706	0.700834
ENSG00000116747	RO60	Ro60, Y RNA binding protein	protein_coding	6738	9070	0.0819276	4.62726	0.572788	0.700834
ENSG00000106299	WASL	WASP like actin nucleation promoting factor	protein_coding	8976	4363	0.0804368	2.48867	0.572802	0.700834
ENSG00000180155	LYNX1	Ly6/neurotoxin 1	protein_coding	66004	5022	-0.0931484	0.949437	0.573137	0.701168
ENSG00000172671	ZFAND4	zinc finger AN1-type containing 4	protein_coding	93550	6233	-0.0418062	2.24988	0.573172	0.701168
ENSG00000167549	CORO6	coronin 6	protein_coding	84940	4321	0.0656439	-0.0355279	0.573399	0.701385
ENSG00000158773	USF1	upstream transcription factor 1	protein_coding	7391	2336	-0.0463669	6.38882	0.573752	0.701757
ENSG00000272104	Z84492.2	novel protein	protein_coding	NA	408	-0.0520993	2.25706	0.573857	0.701826
ENSG00000121073	SLC35B1	solute carrier family 35 member B1	protein_coding	10237	5898	-0.0384971	3.91043	0.57403	0.701977
ENSG00000162929	KIAA1841	KIAA1841	protein_coding	84542	7992	0.0685816	1.8186	0.574102	0.701983
ENSG00000266088	AC004585.1	novel transcript	lncRNA	NA	1332	0.0921659	0.867907	0.574132	0.701983
ENSG00000238009	AL627309.1	novel transcript	lncRNA	NA	3726	0.0849091	0.528129	0.574467	0.702311
ENSG00000257524	AL157935.2	novel protein	protein_coding	NA	3815	-0.0623033	5.69355	0.574627	0.702311
ENSG00000171843	MLLT3	MLLT3 super elongation complex subunit	protein_coding	4300	8081	0.0487403	3.18661	0.574653	0.702311
ENSG00000162604	TM2D1	TM2 domain containing 1	protein_coding	83941	5516	0.0503947	3.32967	0.574653	0.702311
ENSG00000169372	CRADD	CASP2 and RIPK1 domain containing adaptor with death domain	protein_coding	8738	4276	-0.0458376	1.69029	0.574686	0.702311
ENSG00000137054	POLR1E	RNA polymerase I subunit E	protein_coding	64425	2499	0.0470298	2.86503	0.574694	0.702311
ENSG00000107736	CDH23	cadherin related 23	protein_coding	64072	18601	0.0369742	5.07857	0.574899	0.702503
ENSG00000227191	TRGC2	T cell receptor gamma constant 2	TR_C_gene	NA	1013	0.057639	4.5442	0.575097	0.702685
ENSG00000211640	IGLV6-57	immunoglobulin lambda variable 6-57	IG_V_gene	NA	353	0.137416	1.27661	0.575199	0.702749
ENSG00000164494	PDSS2	decaprenyl diphosphate synthase subunit 2	protein_coding	57107	3921	-0.0443124	2.14291	0.575401	0.702882
ENSG00000137814	HAUS2	HAUS augmin like complex subunit 2	protein_coding	55142	4305	0.0383069	3.03404	0.575406	0.702882
ENSG00000177119	ANO6	anoctamin 6	protein_coding	196527	8235	0.0412404	4.62817	0.575888	0.703412
ENSG00000111252	SH2B3	SH2B adaptor protein 3	protein_coding	10019	5707	0.0480721	6.21722	0.576432	0.704016
ENSG00000177946	CENPBD1	CENPB DNA-binding domain containing 1	protein_coding	92806	3060	-0.0396695	2.17394	0.576575	0.70413
ENSG00000118217	ATF6	activating transcription factor 6	protein_coding	22926	7864	0.0345518	5.916	0.577603	0.705326
ENSG00000120594	PLXDC2	plexin domain containing 2	protein_coding	84898	12567	0.05135	5.96865	0.577766	0.705447
ENSG00000163577	EIF5A2	eukaryotic translation initiation factor 5A2	protein_coding	56648	5541	-0.0875325	1.32888	0.5778	0.705447
ENSG00000179841	AKAP5	A-kinase anchoring protein 5	protein_coding	9495	7512	0.208181	-0.773145	0.57798	0.705606
ENSG00000007168	PAFAH1B1	platelet activating factor acetylhydrolase 1b regulatory subunit 1	protein_coding	5048	13771	0.0346255	6.40421	0.578064	0.705649
ENSG00000267009	AC007780.1	novel transcript	lncRNA	NA	1863	0.0920749	4.39334	0.578283	0.705788
ENSG00000099622	CIRBP	cold inducible RNA binding protein	protein_coding	1153	6368	0.0395251	7.7828	0.578335	0.705788
ENSG00000160325	CACFD1	calcium channel flower domain containing 1	protein_coding	11094	3520	-0.0663232	1.7623	0.578337	0.705788
ENSG00000205181	LINC00654	long intergenic non-protein coding RNA 654	lncRNA	149837	8080	0.0920512	0.333236	0.57842	0.705788
ENSG00000151117	TMEM86A	transmembrane protein 86A	protein_coding	144110	4243	-0.0673566	0.137834	0.578423	0.705788
ENSG00000198721	ECI2	enoyl-CoA delta isomerase 2	protein_coding	10455	4575	0.03631	3.6769	0.578501	0.705822
ENSG00000139651	ZNF740	zinc finger protein 740	protein_coding	283337	9060	0.031402	5.09424	0.578572	0.705849
ENSG00000185624	P4HB	prolyl 4-hydroxylase subunit beta	protein_coding	5034	5231	-0.0399524	7.18747	0.578934	0.706231
ENSG00000171970	ZNF57	zinc finger protein 57	protein_coding	126295	2324	0.0592181	0.217795	0.579022	0.706233
ENSG00000196352	CD55	CD55 molecule (Cromer blood group)	protein_coding	1604	5752	0.0478031	6.91779	0.579035	0.706233
ENSG00000167543	TP53I13	tumor protein p53 inducible protein 13	protein_coding	90313	4570	0.0570153	4.53679	0.579085	0.706235
ENSG00000284879	AC133644.2	novel transcript	lncRNA	NA	3849	0.0477207	4.0805	0.579386	0.706542
ENSG00000096996	IL12RB1	interleukin 12 receptor subunit beta 1	protein_coding	3594	4291	-0.0439102	4.83024	0.579588	0.706728
ENSG00000010322	NISCH	nischarin	protein_coding	11188	9062	0.0383739	6.28564	0.5803	0.707537
ENSG00000238795	SCARNA12	small Cajal body-specific RNA 12	snoRNA	677777	270	0.0572431	0.135266	0.580532	0.707735
ENSG00000111224	PARP11	poly(ADP-ribose) polymerase family member 11	protein_coding	57097	6200	0.0515184	3.03972	0.580562	0.707735
ENSG00000162614	NEXN	nexilin F-actin binding protein	protein_coding	91624	4436	0.094964	-0.122095	0.581005	0.708215
ENSG00000186001	LRCH3	leucine rich repeats and calponin homology domain containing 3	protein_coding	84859	12639	-0.0308833	4.78741	0.581213	0.70838
ENSG00000246922	UBAP1L	ubiquitin associated protein 1 like	protein_coding	390595	8549	0.0558581	3.12293	0.581238	0.70838
ENSG00000101199	ARFGAP1	ADP ribosylation factor GTPase activating protein 1	protein_coding	55738	6610	-0.0489043	5.81963	0.581337	0.70844
ENSG00000142864	SERBP1	SERPINE1 mRNA binding protein 1	protein_coding	26135	7676	0.0432589	6.28907	0.581636	0.708744
ENSG00000099338	CATSPERG	cation channel sperm associated auxiliary subunit gamma	protein_coding	57828	9190	-0.0610451	0.666097	0.582109	0.709256
ENSG00000273192	AL671710.1	novel transcript, antisense to ALG12	lncRNA	NA	2349	-0.0948207	-0.231411	0.582155	0.709256
ENSG00000139946	PELI2	pellino E3 ubiquitin protein ligase family member 2	protein_coding	57161	6240	0.0637159	4.85469	0.582222	0.709278
ENSG00000211792	TRAV14DV4	T cell receptor alpha variable 14/delta variable 4	TR_V_gene	NA	425	-0.0731689	1.2652	0.58229	0.7093
ENSG00000180061	TMEM150B	transmembrane protein 150B	protein_coding	284417	1714	-0.0809332	2.16773	0.582396	0.709369
ENSG00000211753	TRBV28	T cell receptor beta variable 28	TR_V_gene	NA	364	-0.0773608	2.67181	0.582658	0.709628
ENSG00000111110	PPM1H	protein phosphatase, Mg2+/Mn2+ dependent 1H	protein_coding	57460	7164	-0.0801253	0.696134	0.582714	0.709636
ENSG00000128694	OSGEPL1	O-sialoglycoprotein endopeptidase like 1	protein_coding	64172	3583	-0.0468472	2.05418	0.582829	0.709716
ENSG00000255455	AP003486.1	novel transcript	lncRNA	NA	3994	0.038378	3.3759	0.582929	0.709734
ENSG00000173083	HPSE	heparanase	protein_coding	10855	4687	-0.040184	5.17125	0.582988	0.709734
ENSG00000118096	IFT46	intraflagellar transport 46	protein_coding	56912	3773	0.0499224	1.94967	0.582992	0.709734
ENSG00000118513	MYB	MYB proto-oncogene, transcription factor	protein_coding	4602	5500	-0.0656388	1.44573	0.583152	0.709786
ENSG00000091947	TMEM101	transmembrane protein 101	protein_coding	84336	3029	-0.0563719	3.68235	0.583186	0.709786
ENSG00000168411	RFWD3	ring finger and WD repeat domain 3	protein_coding	55159	6456	0.0374268	3.98528	0.583208	0.709786
ENSG00000121933	TMIGD3	transmembrane and immunoglobulin domain containing 3	protein_coding	57413	2428	0.0718396	0.343163	0.583233	0.709786
ENSG00000184988	TMEM106A	transmembrane protein 106A	protein_coding	113277	3577	-0.0505495	2.77018	0.583364	0.709886
ENSG00000263327	TAPT1-AS1	TAPT1 antisense RNA 1 (head to head)	lncRNA	NA	2763	0.05919	1.31297	0.58348	0.709967
ENSG00000145949	MYLK4	myosin light chain kinase family member 4	protein_coding	340156	6015	0.12883	-0.623164	0.583732	0.710213
ENSG00000163659	TIPARP	TCDD inducible poly(ADP-ribose) polymerase	protein_coding	25976	4800	0.0432125	4.12873	0.583801	0.710237
ENSG00000137055	PLAA	phospholipase A2 activating protein	protein_coding	9373	5315	0.0329097	3.77282	0.583998	0.710417
ENSG00000176834	VSIG10	V-set and immunoglobulin domain containing 10	protein_coding	54621	8361	0.0687999	1.472	0.584164	0.710558
ENSG00000271895	AL109811.2	novel transcript, antisense to MASP2	lncRNA	NA	870	-0.0511042	3.06184	0.584342	0.710714
ENSG00000171049	FPR2	formyl peptide receptor 2	protein_coding	2358	3625	-0.0767452	7.09207	0.58445	0.710774
ENSG00000243678	NME2	NME/NM23 nucleoside diphosphate kinase 2	protein_coding	4831	2496	0.0824895	5.21078	0.58449	0.710774
ENSG00000023697	DERA	deoxyribose-phosphate aldolase	protein_coding	51071	2813	-0.0342597	3.08212	0.584915	0.711195
ENSG00000126756	UXT	ubiquitously expressed prefoldin like chaperone	protein_coding	8409	1264	-0.0766311	4.7565	0.584936	0.711195
ENSG00000174428	GTF2IRD2B	GTF2I repeat domain containing 2B	protein_coding	389524	6560	-0.0364325	3.33045	0.585067	0.711294
ENSG00000106537	TSPAN13	tetraspanin 13	protein_coding	27075	2004	0.0759501	2.24842	0.585387	0.711624
ENSG00000171680	PLEKHG5	pleckstrin homology and RhoGEF domain containing G5	protein_coding	57449	6935	0.0638871	0.824848	0.585543	0.711753
ENSG00000166987	MBD6	methyl-CpG binding domain protein 6	protein_coding	114785	5566	-0.043806	7.14335	0.585672	0.711849
ENSG00000215712	TMEM242	transmembrane protein 242	protein_coding	729515	5005	-0.0388444	2.09527	0.58579	0.711886
ENSG00000132824	SERINC3	serine incorporator 3	protein_coding	10955	4649	0.0406453	6.44726	0.585801	0.711886
ENSG00000213593	TMX2	thioredoxin related transmembrane protein 2	protein_coding	51075	2253	-0.036783	4.60176	0.585864	0.711902
ENSG00000148824	MTG1	mitochondrial ribosome associated GTPase 1	protein_coding	92170	5308	-0.0595537	4.01692	0.585936	0.711929
ENSG00000065923	SLC9A7	solute carrier family 9 member A7	protein_coding	84679	9980	0.0497547	3.21197	0.586028	0.711946
ENSG00000080493	SLC4A4	solute carrier family 4 member 4	protein_coding	8671	9153	0.138008	-0.547896	0.586049	0.711946
ENSG00000019991	HGF	hepatocyte growth factor	protein_coding	3082	9753	0.070699	1.7675	0.586303	0.712187
ENSG00000231233	CFAP58-DT	CFAP58 divergent transcript	lncRNA	NA	795	0.101176	0.812838	0.586346	0.712187
ENSG00000117036	ETV3	ETS variant transcription factor 3	protein_coding	2117	6707	0.0469852	4.08332	0.586402	0.712195
ENSG00000086848	ALG9	ALG9 alpha-1,2-mannosyltransferase	protein_coding	79796	8070	-0.0336448	2.61584	0.586488	0.712238
ENSG00000140153	WDR20	WD repeat domain 20	protein_coding	91833	7325	0.0380229	3.55372	0.58668	0.712411
ENSG00000072803	FBXW11	F-box and WD repeat domain containing 11	protein_coding	23291	5577	-0.0488489	4.20309	0.58694	0.71257
ENSG00000236255	AC009404.1	novel transcript	lncRNA	NA	5287	0.0626082	0.921876	0.586987	0.71257
ENSG00000213694	S1PR3	sphingosine-1-phosphate receptor 3	protein_coding	1903	13702	0.0681619	3.12581	0.587005	0.71257
ENSG00000204370	SDHD	succinate dehydrogenase complex subunit D	protein_coding	6392	2790	0.0407536	4.97332	0.58701	0.71257
ENSG00000133059	DSTYK	dual serine/threonine and tyrosine protein kinase	protein_coding	25778	8475	0.0451551	3.71182	0.587257	0.712811
ENSG00000175662	TOM1L2	target of myb1 like 2 membrane trafficking protein	protein_coding	146691	7863	0.0351501	5.05159	0.587478	0.712894
ENSG00000225891	DHDDS-AS1	DHDDS antisense RNA 1	lncRNA	NA	1261	0.0704302	-0.497274	0.587495	0.712894
ENSG00000177565	TBL1XR1	TBL1X receptor 1	protein_coding	79718	11689	0.0710115	5.92857	0.58752	0.712894
ENSG00000109118	PHF12	PHD finger protein 12	protein_coding	57649	12227	0.0302475	6.41449	0.587525	0.712894
ENSG00000143179	UCK2	uridine-cytidine kinase 2	protein_coding	7371	6984	-0.048184	2.2512	0.587585	0.712908
ENSG00000173960	UBXN2A	UBX domain protein 2A	protein_coding	165324	6838	0.0458218	2.34367	0.587673	0.712936
ENSG00000203739	PRDX6-AS1	PRDX6 antisense RNA 1	lncRNA	101928673	4797	-0.0497023	1.30842	0.587708	0.712936
ENSG00000115053	NCL	nucleolin	protein_coding	4691	8919	-0.0424004	6.93197	0.587846	0.713043
ENSG00000128228	SDF2L1	stromal cell derived factor 2 like 1	protein_coding	23753	1059	0.0787803	2.46597	0.588377	0.713627
ENSG00000211778	TRAV4	T cell receptor alpha variable 4	TR_V_gene	NA	395	-0.0563651	0.819345	0.588461	0.713669
ENSG00000174306	ZHX3	zinc fingers and homeoboxes 3	protein_coding	23051	11621	0.0465205	2.12694	0.588593	0.713768
ENSG00000275791	TRBV10-3	T cell receptor beta variable 10-3	TR_V_gene	NA	368	-0.0684111	1.53275	0.588969	0.714164
ENSG00000168818	STX18	syntaxin 18	protein_coding	53407	5349	0.0390987	3.56306	0.589194	0.714325
ENSG00000166225	FRS2	fibroblast growth factor receptor substrate 2	protein_coding	10818	7246	0.0694419	3.38178	0.589201	0.714325
ENSG00000273784	AL137058.2	novel transcript	lncRNA	NA	985	0.0810251	0.558158	0.589407	0.714514
ENSG00000170473	PYM1	PYM homolog 1, exon junction complex associated factor	protein_coding	84305	2406	-0.0542251	3.46835	0.589748	0.714867
ENSG00000171823	FBXL14	F-box and leucine rich repeat protein 14	protein_coding	144699	2703	0.0445764	2.78917	0.589868	0.714952
ENSG00000197863	ZNF790	zinc finger protein 790	protein_coding	388536	3854	0.0985068	0.0352125	0.589998	0.715049
ENSG00000182180	MRPS16	mitochondrial ribosomal protein S16	protein_coding	51021	2794	-0.0339335	4.25969	0.59009	0.715098
ENSG00000178229	ZNF543	zinc finger protein 543	protein_coding	125919	3690	0.0712884	0.921073	0.590138	0.715098
ENSG00000261087	ZNNT1	ZNF706 neighboring transcript 1	lncRNA	NA	2825	-0.0536969	2.31515	0.590248	0.71517
ENSG00000108039	XPNPEP1	X-prolyl aminopeptidase 1	protein_coding	7511	6691	-0.028069	4.57279	0.590404	0.71517
ENSG00000185989	RASA3	RAS p21 protein activator 3	protein_coding	22821	4775	-0.0442024	6.44081	0.590438	0.71517
ENSG00000214954	LRRC69	leucine rich repeat containing 69	protein_coding	100130742	3056	0.0889113	-0.543424	0.590439	0.71517
ENSG00000263766	AC025682.1	novel transcript, antisense to NPEPPS	lncRNA	NA	1242	-0.127002	0.674229	0.590495	0.71517
ENSG00000062524	LTK	leukocyte receptor tyrosine kinase	protein_coding	4058	3491	-0.0732212	2.66489	0.590496	0.71517
ENSG00000149591	TAGLN	transgelin	protein_coding	6876	6550	-0.0507824	4.75937	0.590621	0.715262
ENSG00000112599	GUCA1B	guanylate cyclase activator 1B	protein_coding	2979	2270	-0.0528703	1.12183	0.590697	0.715293
ENSG00000186660	ZFP91	ZFP91 zinc finger protein, atypical E3 ubiquitin ligase	protein_coding	80829	5776	0.036484	5.3612	0.590817	0.715378
ENSG00000060688	SNRNP40	small nuclear ribonucleoprotein U5 subunit 40	protein_coding	9410	3887	-0.0434889	4.30551	0.590919	0.715402
ENSG00000160185	UBASH3A	ubiquitin associated and SH3 domain containing A	protein_coding	53347	3918	-0.0468909	4.30052	0.590937	0.715402
ENSG00000197056	ZMYM1	zinc finger MYM-type containing 1	protein_coding	79830	5205	0.088369	2.38152	0.591112	0.715555
ENSG00000142208	AKT1	AKT serine/threonine kinase 1	protein_coding	207	11162	-0.0280208	6.83833	0.591179	0.715575
ENSG00000202335	AC002350.1	NULL	snoRNA	NA	70	-0.0753272	0.785361	0.59124	0.715589
ENSG00000084073	ZMPSTE24	zinc metallopeptidase STE24	protein_coding	10269	4022	0.049157	4.73069	0.591383	0.715701
ENSG00000135709	KIAA0513	KIAA0513	protein_coding	9764	8837	-0.041625	6.47299	0.591706	0.716031
ENSG00000211795	TRAV8-6	T cell receptor alpha variable 8-6	TR_V_gene	NA	561	-0.0635695	1.42613	0.592285	0.716663
ENSG00000170921	TANC2	tetratricopeptide repeat, ankyrin repeat and coiled-coil containing 2	protein_coding	26115	22866	0.0685882	3.23632	0.592376	0.716663
ENSG00000124357	NAGK	N-acetylglucosamine kinase	protein_coding	55577	8897	-0.03636	7.20606	0.592378	0.716663
ENSG00000006634	DBF4	DBF4 zinc finger	protein_coding	10926	4595	0.0595555	2.21086	0.592506	0.716759
ENSG00000168172	HOOK3	hook microtubule tethering protein 3	protein_coding	84376	15232	0.057617	4.71273	0.592874	0.717143
ENSG00000175701	MTLN	mitoregulin	protein_coding	205251	2051	-0.0699496	1.46918	0.593015	0.717236
ENSG00000083123	BCKDHB	branched chain keto acid dehydrogenase E1 subunit beta	protein_coding	594	4071	0.0655695	1.77738	0.593105	0.717236
ENSG00000136153	LMO7	LIM domain 7	protein_coding	4008	14367	-0.0673261	2.24116	0.593141	0.717236
ENSG00000182768	NGRN	neugrin, neurite outgrowth associated	protein_coding	51335	3116	0.0417539	4.2221	0.593151	0.717236
ENSG00000134086	VHL	von Hippel-Lindau tumor suppressor	protein_coding	7428	4890	-0.0272812	6.02927	0.593216	0.717254
ENSG00000103150	MLYCD	malonyl-CoA decarboxylase	protein_coding	23417	16792	-0.0380956	3.3003	0.59338	0.717392
ENSG00000158669	GPAT4	glycerol-3-phosphate acyltransferase 4	protein_coding	137964	7939	-0.0309441	5.33777	0.593471	0.717442
ENSG00000167840	ZNF232	zinc finger protein 232	protein_coding	7775	2794	0.0518647	1.57641	0.593587	0.717522
ENSG00000164114	MAP9	microtubule associated protein 9	protein_coding	79884	8857	0.153574	0.436475	0.593681	0.717574
ENSG00000204842	ATXN2	ataxin 2	protein_coding	6311	16540	0.0428642	4.00336	0.593913	0.717795
ENSG00000127526	SLC35E1	solute carrier family 35 member E1	protein_coding	79939	7290	-0.032005	4.61464	0.594038	0.717885
ENSG00000155962	CLIC2	chloride intracellular channel 2	protein_coding	1193	2840	-0.0641812	1.1501	0.59424	0.718052
ENSG00000134285	FKBP11	FKBP prolyl isomerase 11	protein_coding	51303	4957	0.0406866	4.58828	0.594276	0.718052
ENSG00000269439	AC010618.3	novel transcript	lncRNA	100507551	3039	0.06961	0.0784794	0.594329	0.718055
ENSG00000113734	BNIP1	BCL2 interacting protein 1	protein_coding	662	2440	0.0579588	1.0932	0.595246	0.719077
ENSG00000205784	ARRDC5	arrestin domain containing 5	protein_coding	645432	1667	-0.0603941	1.14089	0.595274	0.719077
ENSG00000284773	AC114490.3	novel protein	protein_coding	NA	3163	-0.0354983	2.93242	0.595568	0.719366
ENSG00000170522	ELOVL6	ELOVL fatty acid elongase 6	protein_coding	79071	7274	0.0525486	1.52636	0.595613	0.719366
ENSG00000282851	BISPR	BST2 interferon stimulated positive regulator	lncRNA	105221694	3045	-0.0407007	3.74498	0.596326	0.720165
ENSG00000243107	AC000120.1	novel transcript	lncRNA	NA	1589	-0.102625	0.769696	0.596491	0.720304
ENSG00000176293	ZNF135	zinc finger protein 135	protein_coding	7694	6418	-0.0822856	0.173107	0.596671	0.720462
ENSG00000114302	PRKAR2A	protein kinase cAMP-dependent type II regulatory subunit alpha	protein_coding	5576	6665	0.0332873	4.54938	0.596772	0.720462
ENSG00000008405	CRY1	cryptochrome circadian regulator 1	protein_coding	1407	4782	0.0775228	2.57654	0.596778	0.720462
ENSG00000135211	TMEM60	transmembrane protein 60	protein_coding	85025	877	-0.0565743	2.95567	0.596822	0.720462
ENSG00000272657	AP000317.2	novel transcript	lncRNA	NA	641	-0.0519744	2.4546	0.596893	0.720487
ENSG00000134058	CDK7	cyclin dependent kinase 7	protein_coding	1022	2416	-0.0470128	2.67539	0.597878	0.721583
ENSG00000234028	EIF2AK3-DT	EIF2AK3 divergent transcript	lncRNA	NA	4283	0.0928246	-0.00842859	0.597902	0.721583
ENSG00000255571	MIR9-3HG	MIR9-3 host gene	lncRNA	254559	9782	-0.0524235	1.14455	0.597968	0.721603
ENSG00000119953	SMNDC1	survival motor neuron domain containing 1	protein_coding	10285	5404	-0.0594392	4.33968	0.598495	0.722178
ENSG00000222014	RAB6C	RAB6C, member RAS oncogene family	protein_coding	84084	3073	-0.124711	-0.82407	0.598719	0.72228
ENSG00000160917	CPSF4	cleavage and polyadenylation specific factor 4	protein_coding	10898	4252	-0.0381669	3.82131	0.598722	0.72228
ENSG00000259115	AL357153.3	novel transcript	lncRNA	NA	611	0.0525383	1.3977	0.598731	0.72228
ENSG00000128039	SRD5A3	steroid 5 alpha-reductase 3	protein_coding	79644	7673	-0.0529195	2.10652	0.598973	0.722476
ENSG00000112357	PEX7	peroxisomal biogenesis factor 7	protein_coding	5191	3409	0.0791548	0.209484	0.598994	0.722476
ENSG00000246526	LINC02481	long intergenic non-protein coding RNA 2481	lncRNA	339988	1821	0.0448263	1.92413	0.599057	0.722491
ENSG00000197077	KIAA1671	KIAA1671	protein_coding	85379	16439	-0.0739331	1.64495	0.599311	0.722717
ENSG00000178467	P4HTM	prolyl 4-hydroxylase, transmembrane	protein_coding	54681	7637	0.0394155	4.13812	0.599345	0.722717
ENSG00000179218	CALR	calreticulin	protein_coding	811	2714	-0.0418277	6.89665	0.59966	0.723004
ENSG00000239906	AL627309.2	novel transcript	lncRNA	NA	323	-0.0741035	3.58603	0.599712	0.723004
ENSG00000108010	GLRX3	glutaredoxin 3	protein_coding	10539	5189	0.0442299	3.70208	0.599783	0.723004
ENSG00000116678	LEPR	leptin receptor	protein_coding	3953	11370	-0.105267	1.46128	0.599799	0.723004
ENSG00000180370	PAK2	p21 (RAC1) activated kinase 2	protein_coding	5062	6270	-0.051035	6.93091	0.599834	0.723004
ENSG00000267827	AC011468.2	novel transcript	lncRNA	NA	599	0.052257	0.402131	0.600125	0.723293
ENSG00000188825	LINC00910	long intergenic non-protein coding RNA 910	lncRNA	NA	10895	-0.0391915	2.15207	0.600235	0.723337
ENSG00000261799	AC007406.4	novel transcript	lncRNA	NA	3170	0.0534299	3.47694	0.6003	0.723337
ENSG00000286830	AC105052.5	novel transcript	lncRNA	NA	1336	-0.122588	-1.10062	0.600358	0.723337
ENSG00000122965	RBM19	RNA binding motif protein 19	protein_coding	9904	5866	-0.0377531	4.0975	0.600373	0.723337
ENSG00000142156	COL6A1	collagen type VI alpha 1 chain	protein_coding	1291	5311	-0.066607	0.846478	0.600413	0.723337
ENSG00000284981	UPK3BL2	uroplakin 3B like 2	protein_coding	107983993	1005	-0.0415367	4.99371	0.600533	0.723404
ENSG00000196083	IL1RAP	interleukin 1 receptor accessory protein	protein_coding	3556	11558	0.0803621	5.4632	0.600569	0.723404
ENSG00000150782	IL18	interleukin 18	protein_coding	3606	2605	-0.0744444	1.94848	0.600719	0.723485
ENSG00000142347	MYO1F	myosin IF	protein_coding	4542	8561	0.030361	9.70888	0.600737	0.723485
ENSG00000013561	RNF14	ring finger protein 14	protein_coding	9604	4988	0.0471823	3.88257	0.601229	0.724017
ENSG00000105639	JAK3	Janus kinase 3	protein_coding	3718	6813	0.0312311	7.96649	0.60134	0.724085
ENSG00000272679	AL355987.2	novel transcript	lncRNA	NA	561	-0.0547651	2.53652	0.601387	0.724085
ENSG00000105352	CEACAM4	CEA cell adhesion molecule 4	protein_coding	1089	1364	0.0621627	5.52198	0.60157	0.724245
ENSG00000165118	C9orf64	chromosome 9 open reading frame 64	protein_coding	84267	2754	-0.0496604	2.09032	0.601728	0.724355
ENSG00000015475	BID	BH3 interacting domain death agonist	protein_coding	637	4420	-0.0430519	6.12223	0.601763	0.724355
ENSG00000154127	UBASH3B	ubiquitin associated and SH3 domain containing B	protein_coding	84959	8964	0.0492012	4.30125	0.601859	0.724406
ENSG00000169228	RAB24	RAB24, member RAS oncogene family	protein_coding	53917	2065	0.0489604	6.83685	0.601906	0.724406
ENSG00000160294	MCM3AP	minichromosome maintenance complex component 3 associated protein	protein_coding	8888	9570	0.0305706	5.84953	0.602008	0.724468
ENSG00000078618	NRDC	nardilysin convertase	protein_coding	4898	6773	0.0294943	7.20784	0.602081	0.724495
ENSG00000213995	NAXD	NAD(P)HX dehydratase	protein_coding	55739	2847	0.0347282	4.06755	0.60219	0.724566
ENSG00000168234	TTC39C	tetratricopeptide repeat domain 39C	protein_coding	125488	7188	0.0353044	4.6756	0.602292	0.724573
ENSG00000043514	TRIT1	tRNA isopentenyltransferase 1	protein_coding	54802	6533	-0.0376171	2.70305	0.602297	0.724573
ENSG00000244038	DDOST	dolichyl-diphosphooligosaccharide--protein glycosyltransferase non-catalytic subunit	protein_coding	1650	2721	-0.0323849	6.27051	0.602548	0.724806
ENSG00000156050	FAM161B	FAM161 centrosomal protein B	protein_coding	145483	5087	0.0877114	1.02132	0.602592	0.724806
ENSG00000156804	FBXO32	F-box protein 32	protein_coding	114907	7395	0.0373124	3.20301	0.60268	0.724852
ENSG00000211804	TRDV1	T cell receptor delta variable 1	TR_V_gene	NA	365	-0.0816592	0.0812739	0.602895	0.72505
ENSG00000215251	FASTKD5	FAST kinase domains 5	protein_coding	60493	2842	0.0340623	3.52915	0.602965	0.725073
ENSG00000145293	ENOPH1	enolase-phosphatase 1	protein_coding	58478	2083	0.0512095	3.03872	0.603291	0.725404
ENSG00000266780	MIR4444-2	microRNA 4444-2	miRNA	100846999	74	-0.0765114	1.30162	0.603761	0.725905
ENSG00000006757	PNPLA4	patatin like phospholipase domain containing 4	protein_coding	8228	3411	-0.0529104	1.19014	0.603809	0.725905
ENSG00000135365	PHF21A	PHD finger protein 21A	protein_coding	51317	11470	-0.0320932	6.51179	0.60391	0.725966
ENSG00000169446	MMGT1	membrane magnesium transporter 1	protein_coding	93380	3738	-0.0345694	4.30094	0.604029	0.726048
ENSG00000276698	AL136295.6	novel transcript	lncRNA	NA	658	-0.0598192	0.0599635	0.60409	0.726061
ENSG00000111911	HINT3	histidine triad nucleotide binding protein 3	protein_coding	135114	3325	-0.0483227	3.58683	0.604352	0.726315
ENSG00000083817	ZNF416	zinc finger protein 416	protein_coding	55659	2545	-0.0517973	1.61471	0.60448	0.726408
ENSG00000217128	FNIP1	folliculin interacting protein 1	protein_coding	96459	7942	0.0722839	5.30888	0.604705	0.726617
ENSG00000021574	SPAST	spastin	protein_coding	6683	9481	0.0778261	4.21593	0.604904	0.726796
ENSG00000074657	ZNF532	zinc finger protein 532	protein_coding	55205	11754	0.0591745	2.0269	0.605277	0.727183
ENSG00000206503	HLA-A	major histocompatibility complex, class I, A	protein_coding	3105	2710	0.036746	11.1362	0.605382	0.727243
ENSG00000213906	LTB4R2	leukotriene B4 receptor 2	protein_coding	56413	3233	0.0611651	2.36122	0.605428	0.727243
ENSG00000164038	SLC9B2	solute carrier family 9 member B2	protein_coding	133308	8611	-0.0411347	2.54325	0.605547	0.727325
ENSG00000196169	KIF19	kinesin family member 19	protein_coding	124602	5640	-0.102293	-0.359771	0.605795	0.72753
ENSG00000067208	EVI5	ecotropic viral integration site 5	protein_coding	7813	8276	-0.0651162	2.797	0.605819	0.72753
ENSG00000269934	AL353593.1	novel transcript, antisense to OBSCN	lncRNA	NA	10019	0.075878	0.378676	0.605912	0.727581
ENSG00000105173	CCNE1	cyclin E1	protein_coding	898	2461	0.0868494	-0.128864	0.606369	0.728069
ENSG00000183281	PLGLB1	plasminogen like B1	protein_coding	5343	3220	0.0498619	1.62713	0.606435	0.728087
ENSG00000171735	CAMTA1	calmodulin binding transcription activator 1	protein_coding	23261	9903	-0.0494072	2.8108	0.606854	0.728529
ENSG00000163026	WDCP	WD repeat and coiled coil containing	protein_coding	80304	3870	-0.0376149	2.70266	0.606956	0.728591
ENSG00000196227	FAM217B	family with sequence similarity 217 member B	protein_coding	63939	5373	0.0785724	3.64585	0.607342	0.728993
ENSG00000165923	AGBL2	ATP/GTP binding protein like 2	protein_coding	79841	5483	0.0729582	0.31594	0.60742	0.729026
ENSG00000165055	METTL2B	methyltransferase like 2B	protein_coding	55798	6749	-0.0283103	3.51108	0.607476	0.729032
ENSG00000159377	PSMB4	proteasome 20S subunit beta 4	protein_coding	5692	2125	-0.0478203	6.2643	0.60775	0.7293
ENSG00000084623	EIF3I	eukaryotic translation initiation factor 3 subunit I	protein_coding	8668	9756	-0.0497179	5.49434	0.607854	0.729349
ENSG00000163683	SMIM14	small integral membrane protein 14	protein_coding	201895	6527	-0.0462397	4.71576	0.607925	0.729349
ENSG00000108219	TSPAN14	tetraspanin 14	protein_coding	81619	17889	-0.0274945	6.91936	0.607944	0.729349
ENSG00000253506	NACA2	nascent polypeptide associated complex subunit alpha 2	protein_coding	342538	799	-0.0545075	2.60537	0.608265	0.729674
ENSG00000254789	AC073172.1	novel transcript	lncRNA	NA	897	-0.0878546	1.18078	0.608541	0.729945
ENSG00000151164	RAD9B	RAD9 checkpoint clamp component B	protein_coding	144715	4648	-0.146561	-0.653797	0.608857	0.730174
ENSG00000112144	CILK1	ciliogenesis associated kinase 1	protein_coding	22858	6302	0.0533928	3.27438	0.608893	0.730174
ENSG00000162894	FCMR	Fc fragment of IgM receptor	protein_coding	9214	3417	0.0488668	7.17304	0.608912	0.730174
ENSG00000286070	AP000356.5	novel protein	protein_coding	NA	3147	-0.0464604	4.81809	0.608936	0.730174
ENSG00000182307	C8orf33	chromosome 8 open reading frame 33	protein_coding	65265	4353	-0.0400615	3.68298	0.609064	0.730267
ENSG00000185112	FAM43A	family with sequence similarity 43 member A	protein_coding	131583	3155	0.0411365	3.4828	0.609259	0.73044
ENSG00000198855	FICD	FIC domain protein adenylyltransferase	protein_coding	11153	4175	0.0484835	1.13919	0.609399	0.730546
ENSG00000235560	AC002310.1	novel transcript, antisense to ZNF747	lncRNA	107984875	1832	0.0777643	-0.0530135	0.609487	0.73059
ENSG00000117758	STX12	syntaxin 12	protein_coding	23673	3801	-0.0385338	4.64196	0.609734	0.730769
ENSG00000159079	CFAP298	cilia and flagella associated protein 298	protein_coding	56683	5403	0.032086	3.59946	0.609738	0.730769
ENSG00000132388	UBE2G1	ubiquitin conjugating enzyme E2 G1	protein_coding	7326	4539	-0.0302966	5.11158	0.609829	0.730817
ENSG00000188846	RPL14	ribosomal protein L14	protein_coding	9045	8626	0.069426	7.16298	0.609999	0.73096
ENSG00000182149	IST1	IST1 factor associated with ESCRT-III	protein_coding	9798	7562	0.0215132	6.69791	0.610102	0.731017
ENSG00000111452	ADGRD1	adhesion G protein-coupled receptor D1	protein_coding	283383	14718	0.0714563	0.772614	0.610148	0.731017
ENSG00000146109	ABT1	activator of basal transcription 1	protein_coding	29777	2943	-0.0326685	4.42044	0.610368	0.731219
ENSG00000078140	UBE2K	ubiquitin conjugating enzyme E2 K	protein_coding	3093	5180	0.0346868	5.00085	0.610587	0.731322
ENSG00000106034	CPED1	cadherin like and PC-esterase domain containing 1	protein_coding	79974	7683	0.067635	0.955621	0.610589	0.731322
ENSG00000284626	AC091167.7	novel protein	protein_coding	NA	4014	-0.0687545	0.167476	0.610606	0.731322
ENSG00000086288	NME8	NME/NM23 family member 8	protein_coding	51314	2435	0.059638	2.16419	0.610955	0.73166
ENSG00000256453	DND1	DND microRNA-mediated repression inhibitor 1	protein_coding	373863	1595	0.0716918	0.431936	0.610991	0.73166
ENSG00000198142	SOWAHC	sosondowah ankyrin repeat domain family member C	protein_coding	65124	4627	0.0679115	0.051034	0.611071	0.731696
ENSG00000163412	EIF4E3	eukaryotic translation initiation factor 4E family member 3	protein_coding	317649	10808	0.0415129	6.24106	0.611296	0.731903
ENSG00000272734	ADIRF-AS1	ADIRF antisense RNA 1	lncRNA	NA	5748	-0.0546461	1.24267	0.611613	0.732222
ENSG00000150456	EEF1AKMT1	EEF1A lysine methyltransferase 1	protein_coding	221143	1342	-0.0714524	-0.011535	0.611718	0.732286
ENSG00000125944	HNRNPR	heterogeneous nuclear ribonucleoprotein R	protein_coding	10236	8704	0.0411341	5.54968	0.611795	0.732318
ENSG00000168175	MAPK1IP1L	mitogen-activated protein kinase 1 interacting protein 1 like	protein_coding	93487	6974	0.0349154	5.24469	0.611988	0.732411
ENSG00000135108	FBXO21	F-box protein 21	protein_coding	23014	6886	0.0289871	3.76233	0.61202	0.732411
ENSG00000169413	RNASE6	ribonuclease A family member k6	protein_coding	6039	844	-0.0754673	5.05452	0.612051	0.732411
ENSG00000118515	SGK1	serum/glucocorticoid regulated kinase 1	protein_coding	6446	9992	0.0564829	5.56036	0.612077	0.732411
ENSG00000288636	AL049569.3	novel protein	protein_coding	NA	312	-0.0732716	-0.0525973	0.612333	0.732656
ENSG00000145016	RUBCN	rubicon autophagy regulator	protein_coding	9711	11139	-0.0320651	5.35147	0.612436	0.732718
ENSG00000139890	REM2	RRAD and GEM like GTPase 2	protein_coding	161253	2240	-0.0536636	4.32904	0.612593	0.732846
ENSG00000163482	STK36	serine/threonine kinase 36	protein_coding	27148	6415	-0.0489194	2.81527	0.61279	0.733017
ENSG00000133055	MYBPH	myosin binding protein H	protein_coding	4608	1818	-0.0950405	0.747063	0.612838	0.733017
ENSG00000276644	DACH1	dachshund family transcription factor 1	protein_coding	1602	5401	0.100893	0.380952	0.613305	0.733487
ENSG00000137731	FXYD2	FXYD domain containing ion transport regulator 2	protein_coding	486	5608	-0.0963329	-0.523937	0.61334	0.733487
ENSG00000135245	HILPDA	hypoxia inducible lipid droplet associated	protein_coding	29923	2070	0.066972	-0.131304	0.613407	0.733487
ENSG00000071205	ARHGAP10	Rho GTPase activating protein 10	protein_coding	79658	10755	-0.0556871	1.40444	0.613436	0.733487
ENSG00000197965	MPZL1	myelin protein zero like 1	protein_coding	9019	7069	-0.054494	5.9279	0.613513	0.733498
ENSG00000118785	SPP1	secreted phosphoprotein 1	protein_coding	6696	2321	-0.0660237	-0.243646	0.613572	0.733498
ENSG00000142961	MOB3C	MOB kinase activator 3C	protein_coding	148932	5909	-0.0291443	4.65437	0.613598	0.733498
ENSG00000161929	SCIMP	SLP adaptor and CSK interacting membrane protein	protein_coding	388325	4249	-0.0323958	5.13793	0.613678	0.733533
ENSG00000111678	C12orf57	chromosome 12 open reading frame 57	protein_coding	113246	1806	0.0975824	4.66071	0.613734	0.733538
ENSG00000124181	PLCG1	phospholipase C gamma 1	protein_coding	5335	9648	0.0474716	6.25423	0.613952	0.733648
ENSG00000087589	CASS4	Cas scaffold protein family member 4	protein_coding	57091	5069	-0.0777722	4.85657	0.614035	0.733648
ENSG00000179981	TSHZ1	teashirt zinc finger homeobox 1	protein_coding	10194	8566	0.0462353	3.40368	0.614061	0.733648
ENSG00000018869	ZNF582	zinc finger protein 582	protein_coding	147948	3350	0.0719931	0.645473	0.614074	0.733648
ENSG00000132196	HSD17B7	hydroxysteroid 17-beta dehydrogenase 7	protein_coding	51478	4778	-0.0351525	2.92075	0.614106	0.733648
ENSG00000147533	GOLGA7	golgin A7	protein_coding	51125	2474	0.0359317	5.54342	0.614132	0.733648
ENSG00000158769	F11R	F11 receptor	protein_coding	50848	5061	-0.0474461	6.3886	0.614217	0.733688
ENSG00000130147	SH3BP4	SH3 domain binding protein 4	protein_coding	23677	7085	0.0725723	-0.402195	0.614583	0.734063
ENSG00000211780	TRAV6	T cell receptor alpha variable 6	TR_V_gene	NA	404	-0.0706109	-0.429235	0.614654	0.734088
ENSG00000250264	AL669918.1	novel protein, TAP2-HLA-DOB readthrough	protein_coding	NA	2705	-0.0387067	5.95001	0.614719	0.734104
ENSG00000256053	COA8	cytochrome c oxidase assembly factor 8	protein_coding	84334	3918	-0.0514572	2.76979	0.614827	0.734136
ENSG00000130818	ZNF426	zinc finger protein 426	protein_coding	79088	7546	-0.0331318	2.90704	0.614874	0.734136
ENSG00000103356	EARS2	glutamyl-tRNA synthetase 2, mitochondrial	protein_coding	124454	6990	0.0354339	2.65246	0.614899	0.734136
ENSG00000166128	RAB8B	RAB8B, member RAS oncogene family	protein_coding	51762	5103	0.0810058	6.28194	0.614961	0.734149
ENSG00000278274	SNORA61	small nucleolar RNA, H/ACA box 61	snoRNA	677838	130	-0.0763146	0.00604329	0.615275	0.73443
ENSG00000099204	ABLIM1	actin binding LIM protein 1	protein_coding	3983	10231	0.0455195	6.34649	0.615299	0.73443
ENSG00000135272	MDFIC	MyoD family inhibitor domain containing	protein_coding	29969	5047	0.0834149	4.78955	0.615525	0.734623
ENSG00000104450	SPAG1	sperm associated antigen 1	protein_coding	6674	5056	-0.0770948	1.66315	0.615583	0.734623
ENSG00000167460	TPM4	tropomyosin 4	protein_coding	7171	12375	-0.0288554	7.04061	0.615614	0.734623
ENSG00000164002	EXO5	exonuclease 5	protein_coding	64789	3092	0.0398236	1.7632	0.615704	0.73467
ENSG00000105991	HOXA1	homeobox A1	protein_coding	3198	2543	-0.0847172	-0.75454	0.615889	0.734829
ENSG00000172794	RAB37	RAB37, member RAS oncogene family	protein_coding	326624	5072	0.023475	6.50401	0.616126	0.73505
ENSG00000121931	LRIF1	ligand dependent nuclear receptor interacting factor 1	protein_coding	55791	3502	0.0586495	3.43843	0.616179	0.735052
ENSG00000283839	AC096667.1	proline-rich protein 18-like	lncRNA	105373780	3465	0.0624562	2.87075	0.616236	0.73506
ENSG00000165689	ENTR1	endosome associated trafficking regulator 1	protein_coding	10807	3138	0.0332447	4.31578	0.616983	0.73589
ENSG00000106003	LFNG	LFNG O-fucosylpeptide 3-beta-N-acetylglucosaminyltransferase	protein_coding	3955	3486	-0.0327467	6.7701	0.617147	0.736024
ENSG00000175894	TSPEAR	thrombospondin type laminin G domain and EAR repeats	protein_coding	54084	4462	0.0803778	-0.28395	0.617307	0.736118
ENSG00000156273	BACH1	BTB domain and CNC homolog 1	protein_coding	571	7666	0.0892748	6.61115	0.617328	0.736118
ENSG00000131149	GSE1	Gse1 coiled-coil protein	protein_coding	23199	13376	0.0570994	4.77386	0.617507	0.73627
ENSG00000256628	ZBTB11-AS1	ZBTB11 antisense RNA 1	lncRNA	100009676	2743	-0.0560641	0.145865	0.617891	0.736667
ENSG00000158882	TOMM40L	translocase of outer mitochondrial membrane 40 like	protein_coding	84134	3291	0.0389166	2.86186	0.61799	0.736711
ENSG00000165312	OTUD1	OTU deubiquitinase 1	protein_coding	220213	2933	0.0648162	3.92568	0.61803	0.736711
ENSG00000054179	ENTPD2	ectonucleoside triphosphate diphosphohydrolase 2	protein_coding	954	2640	-0.0613163	-0.727084	0.618123	0.73676
ENSG00000128512	DOCK4	dedicator of cytokinesis 4	protein_coding	9732	11927	0.0820676	2.85144	0.618214	0.736783
ENSG00000147592	LACTB2	lactamase beta 2	protein_coding	51110	1932	-0.0685502	1.38342	0.618245	0.736783
ENSG00000165555	NOXRED1	NADP dependent oxidoreductase domain containing 1	protein_coding	122945	2492	0.0781455	-0.419538	0.618777	0.737315
ENSG00000155324	GRAMD2B	GRAM domain containing 2B	protein_coding	65983	5051	0.0687381	0.812166	0.618794	0.737315
ENSG00000231770	TMEM44-AS1	TMEM44 antisense RNA 1	lncRNA	NA	1586	0.0650576	0.639516	0.618981	0.737476
ENSG00000197362	ZNF786	zinc finger protein 786	protein_coding	136051	3273	-0.0364488	2.13844	0.619046	0.737492
ENSG00000197417	SHPK	sedoheptulokinase	protein_coding	23729	3788	-0.0504947	2.20954	0.619332	0.737732
ENSG00000138433	CIR1	corepressor interacting with RBPJ, CIR1	protein_coding	9541	3178	-0.0476779	5.18919	0.61935	0.737732
ENSG00000164402	SEPTIN8	septin 8	protein_coding	23176	7709	0.0529262	1.96242	0.619446	0.737785
ENSG00000169857	AVEN	apoptosis and caspase activation inhibitor	protein_coding	57099	4005	-0.0417825	1.47679	0.619575	0.737852
ENSG00000196296	ATP2A1	ATPase sarcoplasmic/endoplasmic reticulum Ca2+ transporting 1	protein_coding	487	4544	-0.0682754	-0.317124	0.619604	0.737852
ENSG00000105879	CBLL1	Cbl proto-oncogene like 1	protein_coding	79872	5229	-0.0459843	4.54278	0.619833	0.738062
ENSG00000198276	UCKL1	uridine-cytidine kinase 1 like 1	protein_coding	54963	3185	-0.0420974	3.8279	0.620034	0.738241
ENSG00000179271	GADD45GIP1	GADD45G interacting protein 1	protein_coding	90480	1769	-0.0775399	2.99226	0.620098	0.738256
ENSG00000255857	PXN-AS1	PXN antisense RNA 1	lncRNA	NA	4629	-0.245827	0.533769	0.620425	0.738584
ENSG00000196810	CTBP1-DT	CTBP1 divergent transcript	lncRNA	NA	7820	0.0440968	2.66544	0.620791	0.738942
ENSG00000126775	ATG14	autophagy related 14	protein_coding	22863	5025	0.0303544	3.80421	0.620829	0.738942
ENSG00000182196	ARL6IP4	ADP ribosylation factor like GTPase 6 interacting protein 4	protein_coding	51329	2781	-0.060583	5.72694	0.621185	0.739305
ENSG00000143126	CELSR2	cadherin EGF LAG seven-pass G-type receptor 2	protein_coding	1952	12830	-0.0801629	0.862464	0.621241	0.73931
ENSG00000245025	AC107959.1	novel transcript, antisense to RHOBTB2	lncRNA	NA	6318	-0.0443451	2.13287	0.621506	0.739564
ENSG00000198668	CALM1	calmodulin 1	protein_coding	801	7833	0.036263	8.01129	0.621557	0.739564
ENSG00000288582	NABP1-OT1	NABP1 3'UTR overlapping transcript 1	lncRNA	NA	3541	-0.0834671	1.8554	0.621937	0.739954
ENSG00000138670	RASGEF1B	RasGEF domain family member 1B	protein_coding	153020	10183	-0.0471278	2.16619	0.622053	0.740031
ENSG00000250303	LINC02762	long intergenic non-protein coding RNA 2762	lncRNA	283140	5965	0.0674595	0.091827	0.622108	0.740035
ENSG00000048052	HDAC9	histone deacetylase 9	protein_coding	9734	16970	0.0644713	3.09406	0.622248	0.740035
ENSG00000122543	OCM	oncomodulin	protein_coding	654231	833	0.0753273	-0.297475	0.622262	0.740035
ENSG00000142867	BCL10	BCL10 immune signaling adaptor	protein_coding	8915	4346	-0.0393013	4.46651	0.622263	0.740035
ENSG00000109572	CLCN3	chloride voltage-gated channel 3	protein_coding	1182	8118	0.0373244	4.13033	0.622384	0.740119
ENSG00000231113	AL035587.1	novel transcript	lncRNA	NA	1490	-0.0423485	2.95232	0.622478	0.740169
ENSG00000103196	CRISPLD2	cysteine rich secretory protein LCCL domain containing 2	protein_coding	83716	7962	-0.0714308	5.82191	0.622642	0.740303
ENSG00000198258	UBL5	ubiquitin like 5	protein_coding	59286	1931	0.0799451	5.0224	0.622767	0.74039
ENSG00000143549	TPM3	tropomyosin 3	protein_coding	7170	15156	-0.0282574	8.4325	0.622922	0.740454
ENSG00000184545	DUSP8	dual specificity phosphatase 8	protein_coding	1850	4960	0.0557321	0.950862	0.622924	0.740454
ENSG00000245904	AC025164.1	novel transcript, antisense to BTG1	lncRNA	NA	9627	0.110388	0.22556	0.623133	0.740617
ENSG00000205018	AC092384.1	novel transcript, antisense to CBFA2T3	lncRNA	NA	1812	0.0777448	0.0526609	0.623164	0.740617
ENSG00000179627	ZBTB42	zinc finger and BTB domain containing 42	protein_coding	100128927	3717	-0.0446668	1.86055	0.62379	0.741299
ENSG00000124588	NQO2	N-ribosyldihydronicotinamide:quinone reductase 2	protein_coding	4835	4539	-0.0568913	5.27554	0.624131	0.741591
ENSG00000133812	SBF2	SET binding factor 2	protein_coding	81846	16816	0.0611093	4.24847	0.624139	0.741591
ENSG00000198060	MARCHF5	membrane associated ring-CH-type finger 5	protein_coding	54708	4628	0.0500181	4.08849	0.6243	0.741683
ENSG00000139211	AMIGO2	adhesion molecule with Ig like domain 2	protein_coding	347902	3964	0.054491	2.49479	0.62432	0.741683
ENSG00000120162	MOB3B	MOB kinase activator 3B	protein_coding	79817	7120	-0.0483399	1.81403	0.624457	0.741785
ENSG00000188315	C3orf62	chromosome 3 open reading frame 62	protein_coding	375341	4142	-0.0384559	4.8158	0.624895	0.742244
ENSG00000260274	AC068338.2	novel transcript	lncRNA	NA	1430	0.0718875	-0.250134	0.625162	0.7425
ENSG00000172116	CD8B	CD8b molecule	protein_coding	926	5279	0.0630576	5.05494	0.62546	0.742761
ENSG00000224578	HNRNPA1P48	heterogeneous nuclear ribonucleoprotein A1 pseudogene 48	protein_coding	NA	1924	0.0430905	5.95513	0.625534	0.742761
ENSG00000172375	C2CD2L	C2CD2 like	protein_coding	9854	9216	-0.0361391	4.89895	0.625538	0.742761
ENSG00000145365	TIFA	TRAF interacting protein with forkhead associated domain	protein_coding	92610	4256	-0.0456648	3.84686	0.626034	0.743289
ENSG00000232388	SMIM26	small integral membrane protein 26	protein_coding	388789	1098	0.0597498	2.85323	0.626103	0.74331
ENSG00000101019	UQCC1	ubiquinol-cytochrome c reductase complex assembly factor 1	protein_coding	55245	6672	0.0242074	4.08854	0.626249	0.743422
ENSG00000186049	KRT73	keratin 73	protein_coding	319101	2652	0.0623188	0.864488	0.626457	0.743571
ENSG00000257698	GIHCG	GIHCG inhibitor of miR-200b/200a/429 expression	lncRNA	NA	4058	0.0907541	-0.0056707	0.626478	0.743571
ENSG00000143222	UFC1	ubiquitin-fold modifier conjugating enzyme 1	protein_coding	51506	2100	0.0630109	4.7179	0.62659	0.743591
ENSG00000115827	DCAF17	DDB1 and CUL4 associated factor 17	protein_coding	80067	7657	0.0617726	3.44681	0.626599	0.743591
ENSG00000211809	TRAV27	T cell receptor alpha variable 27	TR_V_gene	NA	425	-0.0583261	0.416981	0.627027	0.743857
ENSG00000166734	GOLM2	golgi membrane protein 2	protein_coding	113201	7105	0.0708346	5.26315	0.627033	0.743857
ENSG00000137275	RIPK1	receptor interacting serine/threonine kinase 1	protein_coding	8737	10166	0.024467	5.41269	0.627052	0.743857
ENSG00000182057	OGFRP1	opioid growth factor receptor pseudogene 1	lncRNA	NA	5964	-0.0654954	0.0111626	0.627068	0.743857
ENSG00000067369	TP53BP1	tumor protein p53 binding protein 1	protein_coding	7158	12976	0.0341016	4.02035	0.627082	0.743857
ENSG00000059691	GATB	glutamyl-tRNA amidotransferase subunit B	protein_coding	5188	11741	0.037048	2.41218	0.627169	0.743898
ENSG00000107404	DVL1	dishevelled segment polarity protein 1	protein_coding	1855	3882	0.0363016	3.97523	0.627386	0.744095
ENSG00000196139	AKR1C3	aldo-keto reductase family 1 member C3	protein_coding	8644	3911	-0.0963506	1.95517	0.627531	0.744205
ENSG00000163840	DTX3L	deltex E3 ubiquitin ligase 3L	protein_coding	151636	5768	0.0487005	6.52064	0.627595	0.74422
ENSG00000212127	TAS2R14	taste 2 receptor member 14	protein_coding	50840	2348	0.0791313	0.390346	0.627707	0.744291
ENSG00000135423	GLS2	glutaminase 2	protein_coding	27165	4141	0.0545551	0.0922968	0.627953	0.744506
ENSG00000256553	TRAV1-2	T cell receptor alpha variable 1-2	TR_V_gene	NA	402	0.125181	0.417014	0.627992	0.744506
ENSG00000185722	ANKFY1	ankyrin repeat and FYVE domain containing 1	protein_coding	51479	14224	0.0363411	5.44652	0.628412	0.7449
ENSG00000107679	PLEKHA1	pleckstrin homology domain containing A1	protein_coding	59338	23986	0.0688642	4.18604	0.628428	0.7449
ENSG00000125388	GRK4	G protein-coupled receptor kinase 4	protein_coding	2868	4736	-0.0533629	-0.373914	0.628494	0.744916
ENSG00000087253	LPCAT2	lysophosphatidylcholine acyltransferase 2	protein_coding	54947	7361	0.0622817	6.00911	0.62857	0.744945
ENSG00000095951	HIVEP1	HIVEP zinc finger 1	protein_coding	3096	11005	0.0740365	3.51445	0.62874	0.745035
ENSG00000203993	ARRDC1-AS1	ARRDC1 antisense RNA 1	lncRNA	85026	3545	-0.034795	3.19334	0.628749	0.745035
ENSG00000173272	MZT2A	mitotic spindle organizing protein 2A	protein_coding	653784	4068	-0.0685134	3.51879	0.629338	0.74567
ENSG00000111877	MCM9	minichromosome maintenance 9 homologous recombination repair factor	protein_coding	254394	12496	0.0410689	3.27959	0.629557	0.745868
ENSG00000076513	ANKRD13A	ankyrin repeat domain 13A	protein_coding	88455	7350	0.025787	7.22372	0.629731	0.746013
ENSG00000241772	AC092620.1	novel transcript	lncRNA	NA	1051	0.124634	2.0661	0.630061	0.746342
ENSG00000006432	MAP3K9	mitogen-activated protein kinase kinase kinase 9	protein_coding	4293	12386	-0.0540688	1.6834	0.630151	0.746388
ENSG00000141568	FOXK2	forkhead box K2	protein_coding	3607	9986	0.0237102	4.31253	0.6306	0.746836
ENSG00000211670	IGLV3-9	immunoglobulin lambda variable 3-9	IG_V_gene	NA	461	-0.158533	0.46836	0.630634	0.746836
ENSG00000178026	LRRC75B	leucine rich repeat containing 75B	protein_coding	388886	3422	-0.0653806	-0.579378	0.630912	0.747104
ENSG00000118600	RXYLT1	ribitol xylosyltransferase 1	protein_coding	10329	7769	0.0454576	1.71602	0.63162	0.747827
ENSG00000171311	EXOSC1	exosome component 1	protein_coding	51013	3578	0.0386207	3.60717	0.631639	0.747827
ENSG00000119285	HEATR1	HEAT repeat containing 1	protein_coding	55127	9061	0.0460345	4.20108	0.631679	0.747827
ENSG00000133466	C1QTNF6	C1q and TNF related 6	protein_coding	114904	7144	-0.0468671	3.176	0.632122	0.74829
ENSG00000151623	NR3C2	nuclear receptor subfamily 3 group C member 2	protein_coding	4306	6607	0.0519293	2.15963	0.632233	0.748359
ENSG00000287586	Z98886.1	novel transcript, antisense to AJAP1	lncRNA	NA	3225	-0.0862347	1.06652	0.632304	0.748382
ENSG00000107742	SPOCK2	SPARC (osteonectin), cwcv and kazal like domains proteoglycan 2	protein_coding	9806	6411	-0.0409744	7.63126	0.632945	0.749079
ENSG00000211751	TRBC1	T cell receptor beta constant 1	TR_C_gene	NA	760	-0.0568675	7.49125	0.633271	0.749403
ENSG00000165275	TRMT10B	tRNA methyltransferase 10B	protein_coding	158234	2866	0.0339678	2.77484	0.633338	0.74942
ENSG00000172932	ANKRD13D	ankyrin repeat domain 13D	protein_coding	338692	5890	0.0305805	7.23757	0.633543	0.749566
ENSG00000135722	FBXL8	F-box and leucine rich repeat protein 8	protein_coding	55336	3129	-0.0566315	2.24233	0.633565	0.749566
ENSG00000063177	RPL18	ribosomal protein L18	protein_coding	6141	3857	0.0647551	8.45563	0.63374	0.749711
ENSG00000107789	MINPP1	multiple inositol-polyphosphate phosphatase 1	protein_coding	9562	3017	-0.0472798	2.15354	0.633923	0.749859
ENSG00000068024	HDAC4	histone deacetylase 4	protein_coding	9759	13377	0.0324975	5.27938	0.63397	0.749859
ENSG00000170275	CRTAP	cartilage associated protein	protein_coding	10491	6660	0.0332071	6.06316	0.634115	0.749969
ENSG00000272750	AL592148.3	novel transcript, antisense to MIA3	lncRNA	NA	2646	0.106096	-0.154253	0.634346	0.750181
ENSG00000142166	IFNAR1	interferon alpha and beta receptor subunit 1	protein_coding	3454	6879	0.0391919	6.52294	0.634435	0.750224
ENSG00000188818	ZDHHC11	zinc finger DHHC-type containing 11	protein_coding	79844	6953	0.0729086	0.450778	0.634623	0.750384
ENSG00000185513	L3MBTL1	L3MBTL histone methyl-lysine binding protein 1	protein_coding	26013	15554	0.0424236	2.76856	0.634755	0.750478
ENSG00000180098	TRNAU1AP	tRNA selenocysteine 1 associated protein 1	protein_coding	54952	4311	0.0293515	3.22333	0.635063	0.75076
ENSG00000160953	PWWP3A	PWWP domain containing 3A, DNA repair factor	protein_coding	84939	9876	0.0321655	3.85281	0.635098	0.75076
ENSG00000181908	LINC02724	long intergenic non-protein coding RNA 2724	lncRNA	100996455	2340	-0.0519955	0.342347	0.635984	0.751746
ENSG00000043143	JADE2	jade family PHD finger 2	protein_coding	23338	9877	0.0300956	5.85892	0.636077	0.751779
ENSG00000104177	MYEF2	myelin expression factor 2	protein_coding	50804	13902	0.0726705	1.71937	0.636117	0.751779
ENSG00000198089	SFI1	SFI1 centrin binding protein	protein_coding	9814	12176	-0.0347561	5.60166	0.636218	0.751837
ENSG00000205133	TRIQK	triple QxxK/R motif containing	protein_coding	286144	6721	-0.0697968	2.94119	0.636363	0.751947
ENSG00000278558	TMEM191B	transmembrane protein 191B	protein_coding	728229	2067	0.0617507	0.143241	0.636488	0.752033
ENSG00000171497	PPID	peptidylprolyl isomerase D	protein_coding	5481	2516	-0.035372	4.25167	0.636695	0.752214
ENSG00000137409	MTCH1	mitochondrial carrier 1	protein_coding	23787	3126	0.0297472	6.5735	0.636781	0.75225
ENSG00000005471	ABCB4	ATP binding cassette subfamily B member 4	protein_coding	5244	7728	-0.069718	0.576073	0.636875	0.75225
ENSG00000268205	AC005261.1	novel transcript	lncRNA	NA	4258	0.0441793	4.09091	0.636882	0.75225
ENSG00000144746	ARL6IP5	ADP ribosylation factor like GTPase 6 interacting protein 5	protein_coding	10550	2555	0.0520715	6.94873	0.636982	0.752307
ENSG00000186020	ZNF529	zinc finger protein 529	protein_coding	57711	8177	0.0633495	3.25791	0.637263	0.752576
ENSG00000277161	PIGW	phosphatidylinositol glycan anchor biosynthesis class W	protein_coding	284098	2832	0.0723124	0.924262	0.637325	0.752588
ENSG00000134262	AP4B1	adaptor related protein complex 4 subunit beta 1	protein_coding	10717	5847	0.0286062	4.55833	0.637636	0.752893
ENSG00000105875	WDR91	WD repeat domain 91	protein_coding	29062	6032	0.0279107	4.2533	0.63784	0.753018
ENSG00000278299	TBC1D3C	TBC1 domain family member 3C	protein_coding	414060	2063	-0.0582997	-0.129194	0.637847	0.753018
ENSG00000270060	AC090589.3	novel transcript	lncRNA	NA	574	-0.0519209	1.51029	0.637979	0.753076
ENSG00000169896	ITGAM	integrin subunit alpha M	protein_coding	3684	5688	-0.0365985	7.15857	0.638001	0.753076
ENSG00000154803	FLCN	folliculin	protein_coding	201163	9786	0.03772	4.90299	0.638065	0.75309
ENSG00000233306	TRGV2	T cell receptor gamma variable 2	TR_V_gene	NA	544	0.0928555	-0.193511	0.638314	0.753304
ENSG00000136371	MTHFS	methenyltetrahydrofolate synthetase	protein_coding	10588	3027	-0.058473	4.03764	0.638377	0.753304
ENSG00000273117	AC144652.1	novel transcript	lncRNA	NA	1624	-0.0852757	-0.259433	0.638404	0.753304
ENSG00000167081	PBX3	PBX homeobox 3	protein_coding	5090	4904	-0.0382097	3.0679	0.638639	0.753475
ENSG00000150527	MIA2	MIA SH3 domain ER export factor 2	protein_coding	4253	10539	-0.0307131	4.65626	0.638654	0.753475
ENSG00000242114	MTFP1	mitochondrial fission process 1	protein_coding	51537	1604	-0.0708202	2.24338	0.638932	0.753673
ENSG00000131143	COX4I1	cytochrome c oxidase subunit 4I1	protein_coding	1327	4816	0.0618169	6.73148	0.638977	0.753673
ENSG00000184203	PPP1R2	protein phosphatase 1 regulatory inhibitor subunit 2	protein_coding	5504	5123	-0.04774	5.32202	0.638979	0.753673
ENSG00000161996	WDR90	WD repeat domain 90	protein_coding	197335	10534	-0.0522746	1.83547	0.639157	0.753802
ENSG00000141551	CSNK1D	casein kinase 1 delta	protein_coding	1453	11024	0.0249002	7.20708	0.639193	0.753802
ENSG00000170525	PFKFB3	6-phosphofructo-2-kinase/fructose-2,6-biphosphatase 3	protein_coding	5209	6114	-0.0573009	5.40121	0.639431	0.753983
ENSG00000183625	CCR3	C-C motif chemokine receptor 3	protein_coding	1232	3568	-0.0555813	4.53638	0.639452	0.753983
ENSG00000152213	ARL11	ADP ribosylation factor like GTPase 11	protein_coding	115761	3618	0.0430973	4.49282	0.639743	0.754212
ENSG00000168763	CNNM3	cyclin and CBS domain divalent metal cation transport mediator 3	protein_coding	26505	5887	0.0291119	4.73495	0.639823	0.754212
ENSG00000086189	DIMT1	DIMT1 rRNA methyltransferase and ribosome maturation factor	protein_coding	27292	6161	-0.050904	3.05558	0.639826	0.754212
ENSG00000271327	AC010201.2	novel transcript	lncRNA	NA	1495	-0.0825463	-0.557913	0.639883	0.754212
ENSG00000005893	LAMP2	lysosomal associated membrane protein 2	protein_coding	3920	9404	0.0446257	7.54512	0.639908	0.754212
ENSG00000259623	AC125257.1	novel transcript, sense overlapping to KLHL11	lncRNA	NA	2930	0.0495018	2.57621	0.640166	0.754453
ENSG00000076053	RBM7	RNA binding motif protein 7	protein_coding	10179	7885	0.0480423	3.92887	0.640261	0.754493
ENSG00000084092	NOA1	nitric oxide associated 1	protein_coding	84273	2218	-0.0253311	3.97035	0.640305	0.754493
ENSG00000284143	MIR4700	microRNA 4700	miRNA	100616329	74	0.0658643	-0.0306831	0.640496	0.754656
ENSG00000141627	DYM	dymeclin	protein_coding	54808	12343	-0.0245029	4.52916	0.640579	0.754692
ENSG00000243176	AC092944.1	novel transcript	lncRNA	NA	9051	0.0595609	0.197831	0.640638	0.7547
ENSG00000110536	PTPMT1	protein tyrosine phosphatase mitochondrial 1	protein_coding	114971	2740	-0.0436287	2.79274	0.640845	0.754881
ENSG00000164398	ACSL6	acyl-CoA synthetase long chain family member 6	protein_coding	23305	16996	-0.0595329	2.9515	0.640933	0.754924
ENSG00000130559	CAMSAP1	calmodulin regulated spectrin associated protein 1	protein_coding	157922	8960	0.0472073	3.21604	0.641144	0.755109
ENSG00000188629	ZNF177	zinc finger protein 177	protein_coding	7730	2755	0.061058	0.120271	0.641243	0.755164
ENSG00000143303	RRNAD1	ribosomal RNA adenine dimethylase domain containing 1	protein_coding	51093	3169	-0.0415129	3.48714	0.641523	0.755427
ENSG00000283496	ZNF511-PRAP1	ZNF511-PRAP1 readthrough	protein_coding	NA	1044	-0.0486705	2.24274	0.641571	0.755427
ENSG00000072501	SMC1A	structural maintenance of chromosomes 1A	protein_coding	8243	10830	-0.0356576	5.50806	0.641677	0.75549
ENSG00000100403	ZC3H7B	zinc finger CCCH-type containing 7B	protein_coding	23264	10522	0.0420172	4.79149	0.641931	0.755727
ENSG00000239775	AC017116.1	novel transcript, sense overlapping DBNL	lncRNA	NA	708	0.05765	3.23316	0.642091	0.755847
ENSG00000198429	ZNF69	zinc finger protein 69	protein_coding	7620	3362	0.0490257	0.585785	0.642138	0.755847
ENSG00000144214	LYG1	lysozyme g1	protein_coding	129530	1114	0.0584723	0.228222	0.642241	0.755891
ENSG00000224699	LAMTOR5-AS1	LAMTOR5 antisense RNA 1	lncRNA	NA	12654	-0.059439	0.15878	0.642281	0.755891
ENSG00000146083	RNF44	ring finger protein 44	protein_coding	22838	5627	-0.0503637	6.74848	0.642401	0.755971
ENSG00000265303	AC099850.2	novel protein	protein_coding	NA	557	-0.0446074	1.08075	0.64278	0.756354
ENSG00000143951	WDPCP	WD repeat containing planar cell polarity effector	protein_coding	51057	13600	0.042275	1.14743	0.64291	0.756445
ENSG00000151503	NCAPD3	non-SMC condensin II complex subunit D3	protein_coding	23310	10970	-0.04674	3.36002	0.643168	0.75668
ENSG00000022976	ZNF839	zinc finger protein 839	protein_coding	55778	5590	-0.030742	3.88114	0.643215	0.75668
ENSG00000170310	STX8	syntaxin 8	protein_coding	9482	3455	0.0661672	2.9909	0.643402	0.756838
ENSG00000280441	FP236383.3	novel transcript	lncRNA	NA	4395	0.0752954	0.904089	0.643621	0.757018
ENSG00000278133	AC135050.6	novel transcript, sense intronic to KAT8	lncRNA	NA	756	-0.0370937	3.28436	0.643661	0.757018
ENSG00000070413	DGCR2	DiGeorge syndrome critical region gene 2	protein_coding	9993	5605	-0.0341263	6.50883	0.643802	0.757061
ENSG00000139112	GABARAPL1	GABA type A receptor associated protein like 1	protein_coding	23710	4053	0.0380839	5.1917	0.643803	0.757061
ENSG00000163866	SMIM12	small integral membrane protein 12	protein_coding	113444	10337	0.0250662	4.35425	0.6443	0.757543
ENSG00000282499	TRBV25-1	T cell receptor beta variable 25-1	TR_V_gene	NA	381	-0.0746088	0.19499	0.64436	0.757543
ENSG00000275993	SIK1B	salt inducible kinase 1B (putative)	protein_coding	102724428	4848	0.0589587	0.719864	0.64437	0.757543
ENSG00000211699	TRGV3	T cell receptor gamma variable 3	TR_V_gene	NA	537	0.071269	0.344836	0.644702	0.75787
ENSG00000269958	AL049840.5	novel transcript, sense intronic to KLC1	lncRNA	NA	811	0.0356038	3.60403	0.644805	0.75793
ENSG00000142686	C1orf216	chromosome 1 open reading frame 216	protein_coding	127703	3049	0.0361254	2.51754	0.644957	0.757992
ENSG00000183077	AFMID	arylformamidase	protein_coding	125061	4048	0.0398326	1.48283	0.644964	0.757992
ENSG00000170185	USP38	ubiquitin specific peptidase 38	protein_coding	84640	7831	0.0475646	4.17443	0.645059	0.758042
ENSG00000183844	FAM3B	FAM3 metabolism regulating signaling molecule B	protein_coding	54097	3828	0.0633261	-3.13073	0.64514	0.758075
ENSG00000055147	FAM114A2	family with sequence similarity 114 member A2	protein_coding	10827	6523	0.0384092	3.22267	0.64526	0.758154
ENSG00000113272	THG1L	tRNA-histidine guanylyltransferase 1 like	protein_coding	54974	2998	-0.0371943	2.07091	0.64536	0.75821
ENSG00000175582	RAB6A	RAB6A, member RAS oncogene family	protein_coding	5870	4896	0.0394479	5.72724	0.64556	0.758383
ENSG00000078687	TNRC6C	trinucleotide repeat containing adaptor 6C	protein_coding	57690	11111	-0.0485623	4.15808	0.645699	0.758484
ENSG00000119682	AREL1	apoptosis resistant E3 ubiquitin protein ligase 1	protein_coding	9870	7297	0.0380721	5.74838	0.645821	0.758565
ENSG00000187554	TLR5	toll like receptor 5	protein_coding	7100	7733	-0.0491909	4.78249	0.646235	0.758989
ENSG00000113742	CPEB4	cytoplasmic polyadenylation element binding protein 4	protein_coding	80315	10444	0.0919955	4.73897	0.646456	0.759187
ENSG00000011304	PTBP1	polypyrimidine tract binding protein 1	protein_coding	5725	7521	-0.0308889	6.66584	0.647172	0.759966
ENSG00000183323	CCDC125	coiled-coil domain containing 125	protein_coding	202243	7980	0.0468606	4.08039	0.647364	0.760128
ENSG00000213923	CSNK1E	casein kinase 1 epsilon	protein_coding	1454	7098	0.0281503	4.42123	0.647483	0.760207
ENSG00000117362	APH1A	aph-1 homolog A, gamma-secretase subunit	protein_coding	51107	3473	-0.0266991	6.34567	0.647754	0.760463
ENSG00000102078	SLC25A14	solute carrier family 25 member 14	protein_coding	9016	3009	0.0394266	2.02135	0.647808	0.760464
ENSG00000141698	NT5C3B	5'-nucleotidase, cytosolic IIIB	protein_coding	115024	2851	0.0540952	2.5109	0.647946	0.760487
ENSG00000168826	ZBTB49	zinc finger and BTB domain containing 49	protein_coding	166793	2889	0.0367405	2.2443	0.647966	0.760487
ENSG00000197958	RPL12	ribosomal protein L12	protein_coding	6136	2453	0.0704293	6.75858	0.647987	0.760487
ENSG00000115268	RPS15	ribosomal protein S15	protein_coding	6209	2138	-0.0665886	7.25187	0.648094	0.76055
ENSG00000269399	AC008764.6	novel transcript	lncRNA	NA	2069	0.0499914	0.786618	0.648148	0.760551
ENSG00000233850	AC103563.7	novel transcript	lncRNA	NA	478	-0.0611481	-0.667022	0.648239	0.760596
ENSG00000187555	USP7	ubiquitin specific peptidase 7	protein_coding	7874	8623	-0.0260353	6.12381	0.648699	0.761013
ENSG00000117640	MTFR1L	mitochondrial fission regulator 1 like	protein_coding	56181	5797	-0.0267448	4.8118	0.648717	0.761013
ENSG00000102221	JADE3	jade family PHD finger 3	protein_coding	9767	5149	0.0625398	0.10846	0.648753	0.761013
ENSG00000162783	IER5	immediate early response 5	protein_coding	51278	4201	0.0252526	4.57236	0.648818	0.761026
ENSG00000133226	SRRM1	serine and arginine repetitive matrix 1	protein_coding	10250	7922	0.0403027	5.63257	0.649015	0.761196
ENSG00000116151	MORN1	MORN repeat containing 1	protein_coding	79906	11337	-0.0485172	0.608837	0.649302	0.76147
ENSG00000129636	ITFG1	integrin alpha FG-GAP repeat containing 1	protein_coding	81533	7719	0.0285395	3.99074	0.64975	0.761933
ENSG00000146963	LUC7L2	LUC7 like 2, pre-mRNA splicing factor	protein_coding	51631	6316	0.032734	5.27633	0.649848	0.761986
ENSG00000211899	IGHM	immunoglobulin heavy constant mu	IG_C_gene	NA	1871	-0.0516504	8.49604	0.650003	0.762106
ENSG00000169180	XPO6	exportin 6	protein_coding	23214	7113	0.024799	9.14102	0.650179	0.762249
ENSG00000100101	Z83844.1	novel transcript	protein_coding	NA	4904	-0.0327559	3.64101	0.650267	0.762291
ENSG00000274944	AL139260.3	novel protein	protein_coding	NA	3251	0.0331165	2.55321	0.650327	0.762299
ENSG00000264456	AC138207.4	novel transcript, sense intronic RNF135	lncRNA	NA	1661	-0.0469061	0.603209	0.650457	0.762389
ENSG00000196459	TRAPPC2	trafficking protein particle complex 2	protein_coding	6399	6107	0.0266117	4.03906	0.65055	0.762435
ENSG00000062598	ELMO2	engulfment and cell motility 2	protein_coding	63916	6597	-0.0303979	5.28925	0.650741	0.762597
ENSG00000100077	GRK3	G protein-coupled receptor kinase 3	protein_coding	157	9477	-0.0278138	5.02033	0.650962	0.762794
ENSG00000112306	RPS12	ribosomal protein S12	protein_coding	6206	639	0.0707104	8.2087	0.651161	0.762965
ENSG00000214046	SMIM7	small integral membrane protein 7	protein_coding	79086	5104	0.0295919	4.18655	0.651372	0.76315
ENSG00000163812	ZDHHC3	zinc finger DHHC-type palmitoyltransferase 3	protein_coding	51304	13405	0.0276483	5.71194	0.651471	0.763203
ENSG00000064201	TSPAN32	tetraspanin 32	protein_coding	10077	3797	-0.042391	5.46367	0.651543	0.763226
ENSG00000272288	AL451165.2	novel transcript, antisense to C6orf106	lncRNA	101929243	782	0.072161	-0.526737	0.651659	0.763299
ENSG00000285932	AL133353.2	novel transcript	protein_coding	NA	1971	0.0631929	1.96088	0.651771	0.763367
ENSG00000114268	PFKFB4	6-phosphofructo-2-kinase/fructose-2,6-biphosphatase 4	protein_coding	5210	6107	-0.0387979	5.9341	0.651971	0.76354
ENSG00000106682	EIF4H	eukaryotic translation initiation factor 4H	protein_coding	7458	5807	-0.0209868	6.97918	0.65212	0.763652
ENSG00000138744	NAAA	N-acylethanolamine acid amidase	protein_coding	27163	4416	-0.0228132	5.65678	0.652258	0.763711
ENSG00000272916	AC022400.5	novel transcript	protein_coding	NA	5818	-0.0231709	5.53882	0.652277	0.763711
ENSG00000180263	FGD6	FYVE, RhoGEF and PH domain containing 6	protein_coding	55785	10044	0.0588246	1.57133	0.652796	0.764228
ENSG00000066583	ISOC1	isochorismatase domain containing 1	protein_coding	51015	1942	-0.0438315	2.60758	0.652825	0.764228
ENSG00000131470	PSMC3IP	PSMC3 interacting protein	protein_coding	29893	2578	0.0998465	0.402176	0.653235	0.764646
ENSG00000267546	AC015802.4	novel transcript, antisense to PRCD	lncRNA	NA	1494	0.0522358	-0.0957358	0.653427	0.764808
ENSG00000204946	ZNF783	zinc finger family member 783	protein_coding	100289678	6723	-0.0297942	4.52401	0.653897	0.765296
ENSG00000139517	LNX2	ligand of numb-protein X 2	protein_coding	222484	4815	-0.058023	2.29023	0.653972	0.765321
ENSG00000156983	BRPF1	bromodomain and PHD finger containing 1	protein_coding	7862	6099	-0.0378522	4.21169	0.654365	0.765657
ENSG00000078808	SDF4	stromal cell derived factor 4	protein_coding	51150	4744	-0.0270671	5.95906	0.654365	0.765657
ENSG00000252690	AC105339.2	TEC	lncRNA	NA	4325	0.0612413	1.66582	0.654595	0.765863
ENSG00000105185	PDCD5	programmed cell death 5	protein_coding	9141	2132	0.0414746	3.243	0.654898	0.766155
ENSG00000122335	SERAC1	serine active site containing 1	protein_coding	84947	11003	0.0374188	1.98537	0.654957	0.766156
ENSG00000140368	PSTPIP1	proline-serine-threonine phosphatase interacting protein 1	protein_coding	9051	4574	-0.0354796	6.71623	0.655005	0.766156
ENSG00000198496	NBR2	neighbor of BRCA1 lncRNA 2	lncRNA	10230	3048	-0.0311093	2.55374	0.655352	0.766486
ENSG00000185650	ZFP36L1	ZFP36 ring finger protein like 1	protein_coding	677	5160	0.0524439	8.06172	0.655394	0.766486
ENSG00000155275	TRMT44	tRNA methyltransferase 44 homolog	protein_coding	152992	7752	-0.0301645	2.13051	0.655505	0.766553
ENSG00000092531	SNAP23	synaptosome associated protein 23	protein_coding	8773	5852	-0.0509357	6.50144	0.655609	0.766561
ENSG00000275097	AC024940.5	novel transcript, overlapping 3'UTR of FAM60A	lncRNA	NA	474	-0.0569913	1.9609	0.655693	0.766561
ENSG00000212498	SNORD86	small nucleolar RNA, C/D box 86	snoRNA	692201	86	-0.0512194	0.0889388	0.655699	0.766561
ENSG00000251301	LINC02384	long intergenic non-protein coding RNA 2384	lncRNA	NA	5327	-0.0584654	2.51353	0.655725	0.766561
ENSG00000082213	C5orf22	chromosome 5 open reading frame 22	protein_coding	55322	4146	0.0343215	3.41212	0.6558	0.766561
ENSG00000180539	C9orf139	chromosome 9 open reading frame 139	lncRNA	401563	4990	-0.0524125	4.5366	0.655876	0.766561
ENSG00000111412	SPRING1	SREBF pathway regulator in golgi 1	protein_coding	79794	8678	0.0236506	4.45511	0.655885	0.766561
ENSG00000115364	MRPL19	mitochondrial ribosomal protein L19	protein_coding	9801	8947	0.0318026	3.52616	0.656039	0.766664
ENSG00000185787	MORF4L1	mortality factor 4 like 1	protein_coding	10933	6552	-0.0357263	5.99139	0.656124	0.766664
ENSG00000177084	POLE	DNA polymerase epsilon, catalytic subunit	protein_coding	5426	16790	-0.0398311	4.13573	0.656173	0.766664
ENSG00000101474	APMAP	adipocyte plasma membrane associated protein	protein_coding	57136	2226	0.03112	7.20164	0.65621	0.766664
ENSG00000251660	AC007036.3	novel transcript	lncRNA	NA	614	-0.0600707	1.70632	0.65624	0.766664
ENSG00000271913	AL035530.2	novel transcript, antisense to TAGAP	lncRNA	105378083	12397	-0.098752	1.10432	0.65661	0.767034
ENSG00000001084	GCLC	glutamate-cysteine ligase catalytic subunit	protein_coding	2729	8618	-0.0386748	3.3697	0.657234	0.7677
ENSG00000165682	CLEC1B	C-type lectin domain family 1 member B	protein_coding	51266	3670	-0.155886	-0.479128	0.657379	0.767806
ENSG00000055163	CYFIP2	cytoplasmic FMR1 interacting protein 2	protein_coding	26999	10498	-0.0292292	7.38451	0.657473	0.767854
ENSG00000104154	SLC30A4	solute carrier family 30 member 4	protein_coding	7782	8026	-0.0405828	1.5914	0.657827	0.768205
ENSG00000189152	GRAPL	GRB2 related adaptor protein like	protein_coding	400581	1973	0.0415938	2.01209	0.657898	0.768225
ENSG00000144893	MED12L	mediator complex subunit 12L	protein_coding	116931	12619	-0.0911772	-0.905866	0.658039	0.768327
ENSG00000276148	AC084824.5	novel transcript, antisense to DNM1L	lncRNA	NA	413	0.0838511	-0.442797	0.658122	0.768329
ENSG00000264781	MIR4537	microRNA 4537	miRNA	100616422	70	0.0864235	-0.391681	0.658166	0.768329
ENSG00000139180	NDUFA9	NADH:ubiquinone oxidoreductase subunit A9	protein_coding	4704	10391	-0.0412102	4.30969	0.658201	0.768329
ENSG00000123066	MED13L	mediator complex subunit 13L	protein_coding	23389	32862	0.0736319	5.87998	0.658485	0.768582
ENSG00000170632	ARMC10	armadillo repeat containing 10	protein_coding	83787	4575	0.0285632	3.21937	0.658524	0.768582
ENSG00000225177	AL590617.2	novel transcript	lncRNA	NA	2639	-0.0549402	0.0781772	0.658636	0.768639
ENSG00000147408	CSGALNACT1	chondroitin sulfate N-acetylgalactosaminyltransferase 1	protein_coding	55790	6580	0.0612659	4.28092	0.658706	0.768639
ENSG00000258810	AL133371.2	novel transcript, antisense to RNASE1	lncRNA	NA	294	-0.0649401	-0.435199	0.658735	0.768639
ENSG00000187037	GPR141	G protein-coupled receptor 141	protein_coding	353345	2312	0.0670627	2.45577	0.658838	0.768639
ENSG00000106399	RPA3	replication protein A3	protein_coding	6119	3232	0.0643414	2.35525	0.658841	0.768639
ENSG00000169592	INO80E	INO80 complex subunit E	protein_coding	283899	5655	-0.0319788	5.58742	0.658975	0.768707
ENSG00000106153	CHCHD2	coiled-coil-helix-coiled-coil-helix domain containing 2	protein_coding	51142	1028	0.0589208	5.82639	0.659006	0.768707
ENSG00000148572	NRBF2	nuclear receptor binding factor 2	protein_coding	29982	1901	-0.0474526	5.74607	0.659549	0.769248
ENSG00000198522	GPN1	GPN-loop GTPase 1	protein_coding	11321	3749	0.035262	3.91633	0.659619	0.769248
ENSG00000125870	SNRPB2	small nuclear ribonucleoprotein polypeptide B2	protein_coding	6629	2608	0.0486413	3.8114	0.659631	0.769248
ENSG00000121067	SPOP	speckle type BTB/POZ protein	protein_coding	8405	6506	-0.0249212	5.12449	0.659811	0.769377
ENSG00000049656	CLPTM1L	CLPTM1 like	protein_coding	81037	6549	0.0252868	5.40271	0.659848	0.769377
ENSG00000140807	NKD1	NKD inhibitor of WNT signaling pathway 1	protein_coding	85407	17359	0.0531633	0.700849	0.659947	0.769429
ENSG00000284554	AL022318.4	novel protein	protein_coding	NA	2121	-0.0349321	4.13747	0.660182	0.769641
ENSG00000119686	FLVCR2	FLVCR heme transporter 2	protein_coding	55640	4910	-0.0471223	2.62518	0.660301	0.769716
ENSG00000254206	NPIPB11	nuclear pore complex interacting protein family member B11	protein_coding	728888	4398	-0.0507732	3.22391	0.660377	0.769743
ENSG00000163904	SENP2	SUMO specific peptidase 2	protein_coding	59343	7102	0.0315964	4.26086	0.660601	0.769941
ENSG00000147475	ERLIN2	ER lipid raft associated 2	protein_coding	11160	8736	0.0302959	3.90771	0.660972	0.770312
ENSG00000147889	CDKN2A	cyclin dependent kinase inhibitor 2A	protein_coding	1029	3885	0.0647833	-0.334477	0.661066	0.770359
ENSG00000197063	MAFG	MAF bZIP transcription factor G	protein_coding	4097	5241	0.0372411	3.93405	0.661235	0.770479
ENSG00000144426	NBEAL1	neurobeachin like 1	protein_coding	65065	16376	0.0683568	6.72516	0.661277	0.770479
ENSG00000123685	BATF3	basic leucine zipper ATF-like transcription factor 3	protein_coding	55509	2569	-0.0708976	0.231332	0.661343	0.770494
ENSG00000271862	AC104118.1	novel transcript	lncRNA	NA	1589	0.0494301	0.595968	0.661633	0.770733
ENSG00000100242	SUN2	Sad1 and UNC84 domain containing 2	protein_coding	25777	6489	-0.0372492	8.19145	0.661656	0.770733
ENSG00000168461	RAB31	RAB31, member RAS oncogene family	protein_coding	11031	5476	0.0362117	6.67797	0.66173	0.770757
ENSG00000260920	AL031985.3	novel transcript, sense overlapping with ZNF643	lncRNA	NA	2449	-0.053927	0.242733	0.661886	0.770818
ENSG00000112855	HARS2	histidyl-tRNA synthetase 2, mitochondrial	protein_coding	23438	3719	0.0200605	4.74701	0.661935	0.770818
ENSG00000167106	FAM102A	family with sequence similarity 102 member A	protein_coding	399665	6573	0.0407649	6.56492	0.661943	0.770818
ENSG00000168421	RHOH	ras homolog family member H	protein_coding	399	6608	0.0305119	4.9859	0.662131	0.770923
ENSG00000225339	AL354740.1	novel transcript, antisense to C6orf1	lncRNA	NA	8386	0.207645	-0.133198	0.662181	0.770923
ENSG00000166902	MRPL16	mitochondrial ribosomal protein L16	protein_coding	54948	2172	-0.0317442	3.64591	0.662195	0.770923
ENSG00000184840	TMED9	transmembrane p24 trafficking protein 9	protein_coding	54732	3513	0.0369216	5.3862	0.662994	0.771761
ENSG00000226660	TRBV2	T cell receptor beta variable 2	TR_V_gene	NA	421	-0.0526299	2.30395	0.663022	0.771761
ENSG00000233429	HOTAIRM1	HOXA transcript antisense RNA, myeloid-specific 1	lncRNA	NA	1496	-0.0508763	4.18757	0.663554	0.772318
ENSG00000197497	ZNF665	zinc finger protein 665	protein_coding	79788	7601	-0.0510715	0.145867	0.66367	0.77239
ENSG00000067955	CBFB	core-binding factor subunit beta	protein_coding	865	4652	0.0504578	5.02746	0.663973	0.77268
ENSG00000166199	ALKBH3	alkB homolog 3, alpha-ketoglutarate dependent dioxygenase	protein_coding	221120	2380	-0.0383002	2.52396	0.664051	0.772696
ENSG00000211796	TRAV16	T cell receptor alpha variable 16	TR_V_gene	NA	329	-0.0522962	0.643714	0.664122	0.772696
ENSG00000138722	MMRN1	multimerin 1	protein_coding	22915	5510	-0.0601862	1.06678	0.664149	0.772696
ENSG00000276791	AC092117.1	novel transcript	lncRNA	NA	3250	-0.0558055	1.05699	0.664409	0.772936
ENSG00000125482	TTF1	transcription termination factor 1	protein_coding	7270	3215	0.0330059	2.94395	0.664544	0.773031
ENSG00000164023	SGMS2	sphingomyelin synthase 2	protein_coding	166929	7635	-0.0700788	2.72242	0.664836	0.773248
ENSG00000106144	CASP2	caspase 2	protein_coding	835	8020	0.0352476	5.60406	0.664838	0.773248
ENSG00000178935	ZNF552	zinc finger protein 552	protein_coding	79818	2989	-0.0353483	3.23802	0.665418	0.77386
ENSG00000172183	ISG20	interferon stimulated exonuclease gene 20	protein_coding	3669	7165	0.0445602	6.2919	0.665551	0.773951
ENSG00000132432	SEC61G	SEC61 translocon subunit gamma	protein_coding	23480	1842	0.0425965	2.93766	0.665712	0.774077
ENSG00000124191	TOX2	TOX high mobility group box family member 2	protein_coding	84969	3235	-0.066895	-0.189825	0.666271	0.774664
ENSG00000174840	PDE12	phosphodiesterase 12	protein_coding	201626	8953	-0.0395282	3.66082	0.666608	0.774992
ENSG00000266709	AC005224.3	novel transcript	lncRNA	NA	1652	-0.0667755	-0.471726	0.66668	0.775014
ENSG00000196141	SPATS2L	spermatogenesis associated serine rich 2 like	protein_coding	26010	10453	-0.082185	1.41623	0.666927	0.775237
ENSG00000115306	SPTBN1	spectrin beta, non-erythrocytic 1	protein_coding	6711	18473	0.0463131	5.43111	0.66757	0.775923
ENSG00000171791	BCL2	BCL2 apoptosis regulator	protein_coding	596	12612	0.0483927	5.24028	0.667966	0.77632
ENSG00000255389	Z97989.1	chromosome 6 open reading frame 3	lncRNA	NA	2421	-0.0429579	0.909913	0.66806	0.776338
ENSG00000158050	DUSP2	dual specificity phosphatase 2	protein_coding	1844	1929	-0.0487792	2.30211	0.66809	0.776338
ENSG00000160131	VMA21	vacuolar ATPase assembly factor VMA21	protein_coding	203547	5109	0.0341422	4.17261	0.668329	0.776553
ENSG00000285330	AC126283.2	novel protein	protein_coding	NA	2385	0.0474536	0.886363	0.668392	0.776564
ENSG00000278869	BX539320.1	novel transcript	lncRNA	NA	877	-0.0808715	-0.45807	0.668472	0.776593
ENSG00000233024	NPIPA9	nuclear pore complex interacting protein family, member A9	protein_coding	NA	3030	-0.0424003	2.36907	0.668527	0.776594
ENSG00000175606	TMEM70	transmembrane protein 70	protein_coding	54968	2982	0.0409553	3.17431	0.668695	0.776727
ENSG00000139998	RAB15	RAB15, member RAS oncogene family	protein_coding	376267	4937	-0.0365979	1.38152	0.669116	0.777153
ENSG00000124507	PACSIN1	protein kinase C and casein kinase substrate in neurons 1	protein_coding	29993	4805	-0.0652307	0.806811	0.669356	0.777344
ENSG00000248712	CCDC153	coiled-coil domain containing 153	protein_coding	283152	2556	-0.060953	1.19611	0.669388	0.777344
ENSG00000110318	CEP126	centrosomal protein 126	protein_coding	57562	8200	0.0684742	0.785605	0.669589	0.777456
ENSG00000241973	PI4KA	phosphatidylinositol 4-kinase alpha	protein_coding	5297	11407	-0.0324778	6.20998	0.669593	0.777456
ENSG00000272144	AC025171.4	novel transcript	lncRNA	NA	1047	0.0565599	0.184743	0.66966	0.777462
ENSG00000247774	PCED1B-AS1	PCED1B antisense RNA 1	lncRNA	100233209	3970	0.0512153	6.03923	0.669709	0.777462
ENSG00000115993	TRAK2	trafficking kinesin protein 2	protein_coding	66008	7516	-0.0339529	4.95826	0.669761	0.777462
ENSG00000140391	TSPAN3	tetraspanin 3	protein_coding	10099	8400	0.0265028	3.92411	0.669879	0.777536
ENSG00000257103	LSM14A	LSM14A mRNA processing body assembly factor	protein_coding	26065	4748	-0.0302372	6.0528	0.669969	0.777578
ENSG00000074621	SLC24A1	solute carrier family 24 member 1	protein_coding	9187	9084	0.0563207	0.620018	0.670272	0.777866
ENSG00000124688	MAD2L1BP	MAD2L1 binding protein	protein_coding	9587	1848	-0.036915	3.62835	0.670336	0.777878
ENSG00000181192	DHTKD1	dehydrogenase E1 and transketolase domain containing 1	protein_coding	55526	5295	-0.0333538	4.3603	0.670499	0.778004
ENSG00000239789	MRPS17	mitochondrial ribosomal protein S17	protein_coding	51373	2100	-0.0430778	1.97832	0.670668	0.778138
ENSG00000281887	GIMAP1-GIMAP5	GIMAP1-GIMAP5 readthrough	protein_coding	100527949	2148	0.0433178	7.07738	0.670775	0.778198
ENSG00000214787	MS4A4E	membrane spanning 4-domains A4E	protein_coding	643680	2881	-0.0575909	2.13342	0.671253	0.778665
ENSG00000105849	POLR1F	RNA polymerase I subunit F	protein_coding	221830	3948	0.0466085	2.87493	0.671286	0.778665
ENSG00000183647	ZNF530	zinc finger protein 530	protein_coding	348327	5019	0.0399935	1.31995	0.671714	0.7791
ENSG00000096070	BRPF3	bromodomain and PHD finger containing 3	protein_coding	27154	6613	0.0326556	4.63577	0.671936	0.779267
ENSG00000076928	ARHGEF1	Rho guanine nucleotide exchange factor 1	protein_coding	9138	8624	-0.0329189	8.67022	0.671967	0.779267
ENSG00000187764	SEMA4D	semaphorin 4D	protein_coding	10507	14160	0.0270924	7.94072	0.672141	0.779391
ENSG00000278175	GLIDR	glioblastoma down-regulated RNA	lncRNA	389741	6628	0.0554334	-0.0414031	0.672183	0.779391
ENSG00000260669	AL096870.2	novel transcript	lncRNA	NA	3045	-0.0409181	4.83405	0.67227	0.779429
ENSG00000083814	ZNF671	zinc finger protein 671	protein_coding	79891	3532	0.0280932	3.65091	0.672354	0.779463
ENSG00000146122	DAAM2	dishevelled associated activator of morphogenesis 2	protein_coding	23500	12955	-0.113946	0.0572552	0.672648	0.779742
ENSG00000100852	ARHGAP5	Rho GTPase activating protein 5	protein_coding	394	10888	0.0747388	3.44335	0.672801	0.779856
ENSG00000174010	KLHL15	kelch like family member 15	protein_coding	80311	6272	0.0592363	2.38562	0.672869	0.779872
ENSG00000144283	PKP4	plakophilin 4	protein_coding	8502	9537	0.0425834	3.15809	0.672968	0.779923
ENSG00000137331	IER3	immediate early response 3	protein_coding	8870	1350	-0.0405826	3.21775	0.673246	0.780151
ENSG00000133056	PIK3C2B	phosphatidylinositol-4-phosphate 3-kinase catalytic subunit type 2 beta	protein_coding	5287	9414	-0.0342949	3.95403	0.673321	0.780151
ENSG00000167378	IRGQ	immunity related GTPase Q	protein_coding	126298	9869	0.0280823	3.31275	0.673327	0.780151
ENSG00000157600	TMEM164	transmembrane protein 164	protein_coding	84187	6583	0.0382058	6.35763	0.673399	0.780171
ENSG00000198546	ZNF511	zinc finger protein 511	protein_coding	118472	2289	-0.0403821	3.2227	0.673546	0.78026
ENSG00000129562	DAD1	defender against cell death 1	protein_coding	1603	761	-0.055711	5.42035	0.673592	0.78026
ENSG00000144218	AFF3	AF4/FMR2 family member 3	protein_coding	3899	15660	0.034814	3.19019	0.673638	0.78026
ENSG00000241258	CRCP	CGRP receptor component	protein_coding	27297	3540	0.0207523	4.17656	0.673713	0.780283
ENSG00000155659	VSIG4	V-set and immunoglobulin domain containing 4	protein_coding	11326	2333	-0.0459597	-0.0103482	0.673846	0.780375
ENSG00000197037	ZSCAN25	zinc finger and SCAN domain containing 25	protein_coding	221785	7095	0.0367449	3.10735	0.674008	0.780493
ENSG00000287837	AL590064.1	novel transcript	lncRNA	NA	933	0.0429357	0.762416	0.674057	0.780493
ENSG00000286707	AC010896.1	novel transcript	lncRNA	NA	2782	0.0818422	-0.670831	0.674113	0.780495
ENSG00000116017	ARID3A	AT-rich interaction domain 3A	protein_coding	1820	7217	-0.0498152	5.13488	0.674204	0.780537
ENSG00000155506	LARP1	La ribonucleoprotein 1, translational regulator	protein_coding	23367	8747	-0.0442083	5.55628	0.674263	0.780542
ENSG00000122741	DCAF10	DDB1 and CUL4 associated factor 10	protein_coding	79269	8291	0.032483	4.23516	0.674356	0.780578
ENSG00000288558	DUS4L-BCAP29	DUS4L-BCAP29 readthrough	protein_coding	115253422	7268	0.0340544	3.46492	0.674403	0.780578
ENSG00000118514	ALDH8A1	aldehyde dehydrogenase 8 family member A1	protein_coding	64577	2858	0.0893874	-0.649896	0.674544	0.780659
ENSG00000166986	MARS1	methionyl-tRNA synthetase 1	protein_coding	4141	7028	0.0203504	6.4077	0.674582	0.780659
ENSG00000284116	AL772307.1	novel transcript	lncRNA	NA	1066	-0.0711965	-0.962904	0.674978	0.781056
ENSG00000070501	POLB	DNA polymerase beta	protein_coding	5423	4106	0.0512753	4.09334	0.675417	0.7815
ENSG00000163214	DHX57	DExH-box helicase 57	protein_coding	90957	7985	-0.0260063	3.56944	0.675551	0.781592
ENSG00000243725	TTC4	tetratricopeptide repeat domain 4	protein_coding	7268	3488	-0.0330909	3.30664	0.675612	0.781595
ENSG00000136383	ALPK3	alpha kinase 3	protein_coding	57538	10261	-0.0776818	-0.245497	0.675662	0.781595
ENSG00000120992	LYPLA1	lysophospholipase 1	protein_coding	10434	4694	-0.0678809	4.53495	0.675719	0.781598
ENSG00000082068	WDR70	WD repeat domain 70	protein_coding	55100	6966	-0.0303338	3.35058	0.675901	0.781745
ENSG00000000938	FGR	FGR proto-oncogene, Src family tyrosine kinase	protein_coding	2268	3382	-0.0192448	8.75786	0.67596	0.781751
ENSG00000131042	LILRB2	leukocyte immunoglobulin like receptor B2	protein_coding	10288	3819	-0.0262295	7.58569	0.6761	0.781823
ENSG00000178809	TRIM73	tripartite motif containing 73	protein_coding	375593	5544	0.0432643	2.65677	0.676158	0.781823
ENSG00000089280	FUS	FUS RNA binding protein	protein_coding	2521	6989	-0.0401608	7.38816	0.676186	0.781823
ENSG00000170175	CHRNB1	cholinergic receptor nicotinic beta 1 subunit	protein_coding	1140	4332	0.0418262	1.70992	0.67633	0.781884
ENSG00000111361	EIF2B1	eukaryotic translation initiation factor 2B subunit alpha	protein_coding	1967	3627	-0.0203164	4.6237	0.676383	0.781884
ENSG00000110422	HIPK3	homeodomain interacting protein kinase 3	protein_coding	10114	8164	0.0855575	6.38377	0.676402	0.781884
ENSG00000163882	POLR2H	RNA polymerase II, I and III subunit H	protein_coding	5437	3146	0.0315312	3.45195	0.676981	0.782491
ENSG00000185730	ZNF696	zinc finger protein 696	protein_coding	79943	5903	-0.0362191	2.23032	0.677133	0.78256
ENSG00000147316	MCPH1	microcephalin 1	protein_coding	79648	9775	0.0293069	3.3056	0.677201	0.78256
ENSG00000147140	NONO	non-POU domain containing octamer binding	protein_coding	4841	11222	-0.024361	7.07117	0.677205	0.78256
ENSG00000104886	PLEKHJ1	pleckstrin homology domain containing J1	protein_coding	55111	4655	-0.044137	4.53812	0.677272	0.782575
ENSG00000175215	CTDSP2	CTD small phosphatase 2	protein_coding	10106	5432	0.0321458	7.71439	0.677338	0.782588
ENSG00000278231	AL133342.1	novel transcript	lncRNA	NA	366	-0.0607325	-0.367757	0.677439	0.782641
ENSG00000213139	CRYGS	crystallin gamma S	protein_coding	1427	2080	-0.0397647	2.22352	0.678022	0.78323
ENSG00000054523	KIF1B	kinesin family member 1B	protein_coding	23095	17955	-0.0470949	4.53297	0.678093	0.78323
ENSG00000112685	EXOC2	exocyst complex component 2	protein_coding	55770	4990	-0.022429	4.28726	0.678112	0.78323
ENSG00000126012	KDM5C	lysine demethylase 5C	protein_coding	8242	8727	-0.0291491	6.23606	0.678241	0.783316
ENSG00000173706	HEG1	heart development protein with EGF like domains 1	protein_coding	57493	9964	0.0516813	2.88233	0.678546	0.783591
ENSG00000083168	KAT6A	lysine acetyltransferase 6A	protein_coding	7994	24143	-0.0469113	6.11491	0.678616	0.783591
ENSG00000139725	RHOF	ras homolog family member F, filopodia associated	protein_coding	54509	6181	-0.0325249	5.87189	0.678643	0.783591
ENSG00000116127	ALMS1	ALMS1 centrosome and basal body associated protein	protein_coding	7840	14779	0.043078	2.77269	0.678896	0.78382
ENSG00000146872	TLK2	tousled like kinase 2	protein_coding	11011	8763	0.0216956	3.99279	0.67904	0.783923
ENSG00000275759	AC026367.3	novel transcript	lncRNA	NA	590	-0.0740831	-0.14035	0.679188	0.783979
ENSG00000104687	GSR	glutathione-disulfide reductase	protein_coding	2936	3602	-0.0297952	5.1632	0.679197	0.783979
ENSG00000100298	APOBEC3H	apolipoprotein B mRNA editing enzyme catalytic subunit 3H	protein_coding	164668	1251	-0.0661287	0.489851	0.679359	0.784102
ENSG00000124067	SLC12A4	solute carrier family 12 member 4	protein_coding	6560	8298	0.0379001	3.75143	0.679463	0.78416
ENSG00000141655	TNFRSF11A	TNF receptor superfamily member 11a	protein_coding	8792	8995	0.0700551	-0.557001	0.679712	0.784317
ENSG00000186432	KPNA4	karyopherin subunit alpha 4	protein_coding	3840	13643	0.0327274	5.67046	0.679745	0.784317
ENSG00000102054	RBBP7	RB binding protein 7, chromatin remodeling factor	protein_coding	5931	7340	0.0261939	5.161	0.679763	0.784317
ENSG00000137337	MDC1	mediator of DNA damage checkpoint 1	protein_coding	9656	7622	0.0328726	4.29486	0.679904	0.784385
ENSG00000187862	TTC24	tetratricopeptide repeat domain 24	protein_coding	164118	2829	0.0609912	0.51268	0.679932	0.784385
ENSG00000116106	EPHA4	EPH receptor A4	protein_coding	2043	7554	0.0733231	1.89013	0.680029	0.784435
ENSG00000163110	PDLIM5	PDZ and LIM domain 5	protein_coding	10611	11090	-0.0338821	4.14656	0.680182	0.784548
ENSG00000250155	AC008957.1	novel transcript	lncRNA	NA	3898	0.048006	0.720789	0.680362	0.78464
ENSG00000141540	TTYH2	tweety family member 2	protein_coding	94015	5318	0.029817	4.11586	0.680371	0.78464
ENSG00000134452	FBH1	F-box DNA helicase 1	protein_coding	84893	6676	-0.0241254	5.18837	0.680552	0.784786
ENSG00000233527	ZNF529-AS1	ZNF529 antisense RNA 1	lncRNA	101927599	3657	-0.0378525	1.92081	0.68066	0.784848
ENSG00000204130	RUFY2	RUN and FYVE domain containing 2	protein_coding	55680	8137	0.0628347	2.51637	0.680797	0.784943
ENSG00000162341	TPCN2	two pore segment channel 2	protein_coding	219931	7253	0.0334111	4.37905	0.681001	0.785114
ENSG00000067167	TRAM1	translocation associated membrane protein 1	protein_coding	23471	4131	0.0578497	6.34332	0.681117	0.785185
ENSG00000284946	AC068831.6	novel protein	protein_coding	NA	7148	0.0314891	3.45429	0.681229	0.785251
ENSG00000260682	RN7SKP176	RN7SK pseudogene 176	misc_RNA	NA	318	0.0471457	1.86848	0.681809	0.785856
ENSG00000188389	PDCD1	programmed cell death 1	protein_coding	5133	2097	0.0522424	1.69159	0.681935	0.785938
ENSG00000116954	RRAGC	Ras related GTP binding C	protein_coding	64121	5116	0.0281807	4.39357	0.682026	0.785981
ENSG00000120438	TCP1	t-complex 1	protein_coding	6950	4883	-0.022512	5.68913	0.682142	0.786051
ENSG00000283199	C13orf46	chromosome 13 open reading frame 46	protein_coding	100507747	3833	0.0731272	-0.232473	0.682291	0.786159
ENSG00000023171	GRAMD1B	GRAM domain containing 1B	protein_coding	57476	14944	0.0333366	3.15267	0.682667	0.786471
ENSG00000091164	TXNL1	thioredoxin like 1	protein_coding	9352	11297	0.0335583	4.54617	0.682671	0.786471
ENSG00000287398	AC117481.1	novel transcript	lncRNA	NA	790	-0.0602371	1.35059	0.682759	0.786509
ENSG00000042088	TDP1	tyrosyl-DNA phosphodiesterase 1	protein_coding	55775	6223	0.023123	3.52557	0.683005	0.78673
ENSG00000184903	IMMP2L	inner mitochondrial membrane peptidase subunit 2	protein_coding	83943	3970	-0.0465125	-0.0394987	0.684066	0.787847
ENSG00000236144	TMEM147-AS1	TMEM147 antisense RNA 1	lncRNA	100506469	4919	-0.0296585	2.83249	0.684105	0.787847
ENSG00000167004	PDIA3	protein disulfide isomerase family A member 3	protein_coding	2923	4221	-0.0250283	6.28163	0.684209	0.787847
ENSG00000231105	ECE1-AS1	ECE1 antisense RNA 1	lncRNA	NA	2579	-0.052398	0.214395	0.684248	0.787847
ENSG00000107020	PLGRKT	plasminogen receptor with a C-terminal lysine	protein_coding	55848	1542	-0.046267	2.38292	0.684249	0.787847
ENSG00000170191	NANP	N-acetylneuraminic acid phosphatase	protein_coding	140838	3803	-0.0481672	0.789985	0.684317	0.787862
ENSG00000172809	RPL38	ribosomal protein L38	protein_coding	6169	3829	0.0556129	7.24385	0.684682	0.788219
ENSG00000148229	POLE3	DNA polymerase epsilon 3, accessory subunit	protein_coding	54107	2607	0.02287	4.78721	0.68488	0.788383
ENSG00000163634	THOC7	THO complex 7	protein_coding	80145	1749	0.0466447	3.53008	0.685074	0.788543
ENSG00000166471	TMEM41B	transmembrane protein 41B	protein_coding	440026	4278	-0.0475272	4.01224	0.685172	0.788593
ENSG00000167065	DUSP18	dual specificity phosphatase 18	protein_coding	150290	4447	0.0335176	3.50357	0.685544	0.788846
ENSG00000114450	GNB4	G protein subunit beta 4	protein_coding	59345	7975	0.0525157	5.01749	0.685546	0.788846
ENSG00000187531	SIRT7	sirtuin 7	protein_coding	51547	6134	-0.0260418	5.68638	0.685556	0.788846
ENSG00000135486	HNRNPA1	heterogeneous nuclear ribonucleoprotein A1	protein_coding	3178	6697	0.0350063	6.75013	0.685709	0.78891
ENSG00000261857	MIA	MIA SH3 domain containing	protein_coding	8190	1160	0.0659978	-0.0362111	0.685722	0.78891
ENSG00000152620	NADK2	NAD kinase 2, mitochondrial	protein_coding	133686	5015	0.0440669	2.38641	0.686002	0.789123
ENSG00000249042	AC008771.1	novel transcript	lncRNA	NA	8625	0.120917	-0.231652	0.686017	0.789123
ENSG00000140545	MFGE8	milk fat globule EGF and factor V/VIII domain containing	protein_coding	4240	6807	-0.0363294	3.13602	0.68669	0.789792
ENSG00000161653	NAGS	N-acetylglutamate synthase	protein_coding	162417	2751	0.0475841	0.215154	0.686735	0.789792
ENSG00000254901	BORCS8	BLOC-1 related complex subunit 8	protein_coding	729991	5372	-0.0336511	4.82049	0.686764	0.789792
ENSG00000075702	WDR62	WD repeat domain 62	protein_coding	284403	9814	-0.0685892	0.315274	0.686855	0.789834
ENSG00000196756	SNHG17	small nucleolar RNA host gene 17	lncRNA	388796	11824	-0.030978	3.44637	0.686961	0.789892
ENSG00000108953	YWHAE	tyrosine 3-monooxygenase/tryptophan 5-monooxygenase activation protein epsilon	protein_coding	7531	3688	-0.0273925	6.17358	0.687321	0.790243
ENSG00000158158	CNNM4	cyclin and CBS domain divalent metal cation transport mediator 4	protein_coding	26504	5088	-0.0361759	2.67311	0.687593	0.790329
ENSG00000170502	NUDT9	nudix hydrolase 9	protein_coding	53343	3194	-0.029966	2.28704	0.687599	0.790329
ENSG00000171174	RBKS	ribokinase	protein_coding	64080	3153	0.0647888	-0.398889	0.687611	0.790329
ENSG00000184743	ATL3	atlastin GTPase 3	protein_coding	25923	7600	0.0334151	4.9338	0.687616	0.790329
ENSG00000088986	DYNLL1	dynein light chain LC8-type 1	protein_coding	8655	2931	-0.0433036	5.17855	0.6879	0.790592
ENSG00000257135	ODC1-DT	ODC1 divergent transcript	lncRNA	NA	4696	0.0582237	-0.192061	0.688083	0.79074
ENSG00000174469	CNTNAP2	contactin associated protein 2	protein_coding	26047	16377	-0.0784392	0.54402	0.688233	0.790848
ENSG00000173473	SMARCC1	SWI/SNF related, matrix associated, actin dependent regulator of chromatin subfamily c member 1	protein_coding	6599	7624	-0.0242762	5.41795	0.6883	0.790862
ENSG00000159259	CHAF1B	chromatin assembly factor 1 subunit B	protein_coding	8208	5104	0.0451955	0.643154	0.688471	0.790995
ENSG00000204920	ZNF155	zinc finger protein 155	protein_coding	7711	3455	-0.031181	2.5356	0.688741	0.791243
ENSG00000224903	RNF32-AS1	RNF32 antisense RNA 1	lncRNA	NA	4232	-0.0597231	-0.458754	0.688871	0.791328
ENSG00000151746	BICD1	BICD cargo adaptor 1	protein_coding	636	12868	0.0530267	1.34546	0.689003	0.791356
ENSG00000178974	FBXO34	F-box protein 34	protein_coding	55030	4017	0.0369921	3.50624	0.689006	0.791356
ENSG00000172345	STARD5	StAR related lipid transfer domain containing 5	protein_coding	80765	6339	0.103826	1.62648	0.689151	0.79146
ENSG00000125450	NUP85	nucleoporin 85	protein_coding	79902	5193	0.0249155	4.46942	0.689371	0.79165
ENSG00000006831	ADIPOR2	adiponectin receptor 2	protein_coding	79602	5831	-0.0193203	5.1473	0.689718	0.791925
ENSG00000128908	INO80	INO80 complex ATPase subunit	protein_coding	54617	6940	0.0286171	4.26838	0.689721	0.791925
ENSG00000180423	HARBI1	harbinger transposase derived 1	protein_coding	283254	2662	-0.0385365	0.658211	0.689992	0.792172
ENSG00000170956	CEACAM3	CEA cell adhesion molecule 3	protein_coding	1084	2931	-0.0403531	6.66696	0.690143	0.792282
ENSG00000153317	ASAP1	ArfGAP with SH3 domain, ankyrin repeat and PH domain 1	protein_coding	50807	8294	-0.040434	6.18562	0.690456	0.792525
ENSG00000253948	VPS13B-DT	VPS13B divergent transcript	lncRNA	NA	3916	-0.0785412	-0.543795	0.690465	0.792525
ENSG00000173064	HECTD4	HECT domain E3 ubiquitin protein ligase 4	protein_coding	283450	21746	0.0460162	4.89178	0.690631	0.792652
ENSG00000182118	FAM89A	family with sequence similarity 89 member A	protein_coding	375061	2402	0.0461329	0.250832	0.690896	0.792893
ENSG00000187122	SLIT1	slit guidance ligand 1	protein_coding	6585	9142	-0.0632062	-0.115932	0.690989	0.792936
ENSG00000167186	COQ7	coenzyme Q7, hydroxylase	protein_coding	10229	4105	0.0309268	2.32232	0.691058	0.792952
ENSG00000213937	CLDN9	claudin 9	protein_coding	9080	1583	-0.0685366	2.99235	0.691248	0.793107
ENSG00000103489	XYLT1	xylosyltransferase 1	protein_coding	64131	11083	0.0471235	4.11914	0.691346	0.793156
ENSG00000111786	SRSF9	serine and arginine rich splicing factor 9	protein_coding	8683	3695	0.0204378	5.84596	0.691468	0.79321
ENSG00000124571	XPO5	exportin 5	protein_coding	57510	8481	-0.0292088	3.96928	0.691504	0.79321
ENSG00000272382	AC025171.5	novel transcript	lncRNA	NA	920	-0.0830089	-0.677719	0.691872	0.79357
ENSG00000135116	HRK	harakiri, BCL2 interacting protein	protein_coding	8739	6853	-0.0622271	-0.686723	0.692407	0.794064
ENSG00000172943	PHF8	PHD finger protein 8	protein_coding	23133	9314	0.033153	4.99192	0.692414	0.794064
ENSG00000111775	COX6A1	cytochrome c oxidase subunit 6A1	protein_coding	1337	1339	-0.0547071	4.38784	0.692482	0.794078
ENSG00000251513	LIX1-AS1	LIX1 and RIOK2 antisense RNA 1	lncRNA	NA	1793	-0.0447509	0.105713	0.692664	0.794222
ENSG00000271971	AC120053.1	novel transcript, antisense to FAM92A1	lncRNA	NA	736	0.0633759	0.378905	0.692718	0.794222
ENSG00000266256	LINC00683	long intergenic non-protein coding RNA 683	lncRNA	284276	14961	0.0788786	-1.08786	0.692786	0.794237
ENSG00000146859	TMEM140	transmembrane protein 140	protein_coding	55281	2313	-0.0338282	6.27508	0.692913	0.794261
ENSG00000050438	SLC4A8	solute carrier family 4 member 8	protein_coding	9498	17920	0.0410031	1.91637	0.69292	0.794261
ENSG00000255529	POLR2M	RNA polymerase II subunit M	protein_coding	81488	6508	0.0526729	4.05643	0.692973	0.794261
ENSG00000250506	CDK3	cyclin dependent kinase 3	protein_coding	1018	1803	0.038101	3.01997	0.693178	0.794432
ENSG00000143514	TP53BP2	tumor protein p53 binding protein 2	protein_coding	7159	5979	0.0382376	3.79278	0.693434	0.794661
ENSG00000185504	FAAP100	FA core complex associated protein 100	protein_coding	80233	5353	-0.0429218	4.94736	0.693542	0.794661
ENSG00000146842	TMEM209	transmembrane protein 209	protein_coding	84928	4669	0.053961	2.78449	0.693544	0.794661
ENSG00000117425	PTCH2	patched 2	protein_coding	8643	5334	-0.0498809	-0.364257	0.693898	0.795004
ENSG00000077454	LRCH4	leucine rich repeats and calponin homology domain containing 4	protein_coding	4034	7117	-0.0310403	7.7367	0.694066	0.795071
ENSG00000114023	FAM162A	family with sequence similarity 162 member A	protein_coding	26355	3793	-0.0418225	2.8126	0.694086	0.795071
ENSG00000100207	TCF20	transcription factor 20	protein_coding	6942	8208	0.0417622	4.97337	0.694123	0.795071
ENSG00000166965	RCCD1	RCC1 domain containing 1	protein_coding	91433	4969	-0.0505379	1.25736	0.69419	0.795084
ENSG00000165821	SALL2	spalt like transcription factor 2	protein_coding	6297	5383	-0.0480485	0.501577	0.69435	0.795204
ENSG00000067057	PFKP	phosphofructokinase, platelet	protein_coding	5214	7728	0.0279021	4.55469	0.694415	0.795216
ENSG00000105700	KXD1	KxDL motif containing 1	protein_coding	79036	4112	0.0253504	5.63368	0.69448	0.795227
ENSG00000079263	SP140	SP140 nuclear body protein	protein_coding	11262	5582	-0.0365637	4.90476	0.694576	0.795273
ENSG00000282780	TRBJ1-6	T cell receptor beta joining 1-6	TR_J_gene	NA	53	-0.0417998	1.18671	0.695667	0.796459
ENSG00000173867	AC013489.1	novel transcript	protein_coding	NA	3272	0.0372384	2.67221	0.69587	0.79659
ENSG00000111780	AL021546.1	novel protein	protein_coding	NA	552	-0.0435366	3.41986	0.695893	0.79659
ENSG00000177082	WDR73	WD repeat domain 73	protein_coding	84942	9622	0.0196843	4.24209	0.69658	0.797313
ENSG00000135999	EPC2	enhancer of polycomb homolog 2	protein_coding	26122	5816	0.0531212	3.98516	0.69674	0.797433
ENSG00000173137	ADCK5	aarF domain containing kinase 5	protein_coding	203054	2742	-0.0478516	2.57604	0.696864	0.797511
ENSG00000161692	DBF4B	DBF4 zinc finger B	protein_coding	80174	7146	-0.0445895	2.11604	0.697067	0.797679
ENSG00000211770	TRBJ2-6	T cell receptor beta joining 2-6	TR_J_gene	NA	53	0.055726	-0.149322	0.697154	0.797681
ENSG00000155592	ZKSCAN2	zinc finger with KRAB and SCAN domains 2	protein_coding	342357	7884	0.0450191	0.855267	0.69718	0.797681
ENSG00000133106	EPSTI1	epithelial stromal interaction 1	protein_coding	94240	4924	0.070319	4.50875	0.697243	0.797691
ENSG00000197860	SGTB	small glutamine rich tetratricopeptide repeat containing beta	protein_coding	54557	5727	0.0528838	4.36432	0.697377	0.797781
ENSG00000138772	ANXA3	annexin A3	protein_coding	306	4895	0.0687813	5.15164	0.697638	0.798015
ENSG00000204923	FBXO48	F-box protein 48	protein_coding	554251	5699	0.0406042	2.2575	0.698271	0.798676
ENSG00000174944	P2RY14	purinergic receptor P2Y14	protein_coding	9934	2890	0.063685	3.04948	0.698486	0.798857
ENSG00000143162	CREG1	cellular repressor of E1A stimulated genes 1	protein_coding	8804	3286	-0.039323	5.61178	0.69858	0.798902
ENSG00000163875	MEAF6	MYST/Esa1 associated factor 6	protein_coding	64769	6061	0.0236067	4.70564	0.698727	0.79898
ENSG00000197956	S100A6	S100 calcium binding protein A6	protein_coding	6277	971	-0.0505438	7.81034	0.698792	0.79898
ENSG00000159069	FBXW5	F-box and WD repeat domain containing 5	protein_coding	54461	3294	-0.0430757	6.33279	0.698816	0.79898
ENSG00000211643	IGLV5-52	immunoglobulin lambda variable 5-52	IG_V_gene	NA	379	0.0425614	1.2092	0.699009	0.799102
ENSG00000065802	ASB1	ankyrin repeat and SOCS box containing 1	protein_coding	51665	7407	0.0224531	4.42696	0.699046	0.799102
ENSG00000049239	H6PD	hexose-6-phosphate dehydrogenase/glucose 1-dehydrogenase	protein_coding	9563	9322	0.0308246	5.38793	0.699089	0.799102
ENSG00000100027	YPEL1	yippee like 1	protein_coding	29799	4681	0.0240115	3.6108	0.699165	0.799125
ENSG00000188687	SLC4A5	solute carrier family 4 member 5	protein_coding	57835	8025	0.0471379	1.76881	0.699297	0.799213
ENSG00000150712	MTMR12	myotubularin related protein 12	protein_coding	54545	5523	0.04648	3.99336	0.699465	0.799286
ENSG00000164116	GUCY1A1	guanylate cyclase 1 soluble subunit alpha 1	protein_coding	2982	10461	-0.056123	1.10097	0.69948	0.799286
ENSG00000042832	TG	thyroglobulin	protein_coding	7038	11132	0.0760078	-0.246887	0.699528	0.799286
ENSG00000068831	RASGRP2	RAS guanyl releasing protein 2	protein_coding	10235	6084	0.0300433	7.81014	0.699976	0.799734
ENSG00000278129	ZNF8	zinc finger protein 8	protein_coding	7554	9110	-0.035095	3.33069	0.700259	0.799994
ENSG00000136444	RSAD1	radical S-adenosyl methionine domain containing 1	protein_coding	55316	4137	-0.0251784	4.35802	0.700402	0.800094
ENSG00000113368	LMNB1	lamin B1	protein_coding	4001	3633	-0.0413165	5.64321	0.700773	0.800453
ENSG00000164978	NUDT2	nudix hydrolase 2	protein_coding	318	1073	0.0573146	2.07802	0.70093	0.800476
ENSG00000165527	ARF6	ADP ribosylation factor 6	protein_coding	382	3875	-0.0284443	6.27442	0.70093	0.800476
ENSG00000162066	AMDHD2	amidohydrolase domain containing 2	protein_coding	51005	4366	-0.0340748	4.46222	0.70096	0.800476
ENSG00000243927	MRPS6	mitochondrial ribosomal protein S6	protein_coding	64968	4273	-0.0248951	4.34859	0.701131	0.800607
ENSG00000132475	H3-3B	H3.3 histone B	protein_coding	3021	6134	-0.0267725	8.8666	0.701417	0.80087
ENSG00000166508	MCM7	minichromosome maintenance complex component 7	protein_coding	4176	4386	-0.0293542	5.35873	0.7016	0.801016
ENSG00000135898	GPR55	G protein-coupled receptor 55	protein_coding	9290	4146	-0.0475346	1.75556	0.701822	0.801205
ENSG00000184076	UQCR10	ubiquinol-cytochrome c reductase, complex III subunit X	protein_coding	29796	975	-0.0506762	4.11258	0.702027	0.801376
ENSG00000010327	STAB1	stabilin 1	protein_coding	23166	10588	0.050488	6.00896	0.702173	0.801417
ENSG00000122707	RECK	reversion inducing cysteine rich protein with kazal motifs	protein_coding	8434	5569	0.0479113	2.11372	0.702175	0.801417
ENSG00000000457	SCYL3	SCY1 like pseudokinase 3	protein_coding	57147	6883	0.0227455	3.98609	0.702299	0.801495
ENSG00000221926	TRIM16	tripartite motif containing 16	protein_coding	10626	5640	-0.0323976	1.81662	0.702407	0.801555
ENSG00000273824	AC008033.3	novel transcript	lncRNA	NA	1407	0.094889	0.343584	0.702491	0.801586
ENSG00000144455	SUMF1	sulfatase modifying factor 1	protein_coding	285362	6944	-0.0247027	3.79619	0.702647	0.801701
ENSG00000101452	DHX35	DEAH-box helicase 35	protein_coding	60625	4998	-0.0228894	2.59048	0.702821	0.801836
ENSG00000165671	NSD1	nuclear receptor binding SET domain protein 1	protein_coding	64324	15516	0.0339043	5.56209	0.703132	0.802127
ENSG00000125107	CNOT1	CCR4-NOT transcription complex subunit 1	protein_coding	23019	10851	0.0278686	6.77309	0.703214	0.802157
ENSG00000170677	SOCS6	suppressor of cytokine signaling 6	protein_coding	9306	5839	0.066047	0.623245	0.703606	0.802498
ENSG00000072818	ACAP1	ArfGAP with coiled-coil, ankyrin repeat and PH domains 1	protein_coding	9744	7420	-0.0286274	7.64581	0.703625	0.802498
ENSG00000198064	NPIPB13	nuclear pore complex interacting protein family, member B13	protein_coding	613037	5202	0.0525351	3.29878	0.703863	0.802597
ENSG00000207496	SNORA7A	small nucleolar RNA, H/ACA box 7A	snoRNA	619563	139	0.0638665	-0.166512	0.703886	0.802597
ENSG00000153982	GDPD1	glycerophosphodiester phosphodiesterase domain containing 1	protein_coding	284161	3913	-0.053338	0.0969858	0.703928	0.802597
ENSG00000124356	STAMBP	STAM binding protein	protein_coding	10617	7694	0.0203963	4.33731	0.703936	0.802597
ENSG00000213619	NDUFS3	NADH:ubiquinone oxidoreductase core subunit S3	protein_coding	4722	4507	0.0448065	4.4506	0.704026	0.802637
ENSG00000151532	VTI1A	vesicle transport through interaction with t-SNAREs 1A	protein_coding	143187	8408	0.0227057	3.93486	0.70434	0.802931
ENSG00000167085	PHB	prohibitin	protein_coding	5245	5113	-0.0405361	4.67072	0.704603	0.803149
ENSG00000213658	LAT	linker for activation of T cells	protein_coding	27040	4431	-0.037831	6.00068	0.704644	0.803149
ENSG00000122126	OCRL	OCRL inositol polyphosphate-5-phosphatase	protein_coding	4952	6080	0.0312108	2.0394	0.704834	0.80325
ENSG00000116288	PARK7	Parkinsonism associated deglycase	protein_coding	11315	2397	-0.0430502	5.27261	0.704868	0.80325
ENSG00000103037	SETD6	SET domain containing 6, protein lysine methyltransferase	protein_coding	79918	7739	0.0489565	2.9358	0.7049	0.80325
ENSG00000058866	DGKG	diacylglycerol kinase gamma	protein_coding	1608	10975	0.0463002	2.045	0.704986	0.80328
ENSG00000164344	KLKB1	kallikrein B1	protein_coding	3818	2915	0.0509219	0.664323	0.705038	0.80328
ENSG00000197776	KLHDC1	kelch domain containing 1	protein_coding	122773	3004	0.0937733	0.606304	0.705162	0.803357
ENSG00000178209	PLEC	plectin	protein_coding	5339	16992	-0.0408003	7.73496	0.705591	0.803783
ENSG00000111203	ITFG2	integrin alpha FG-GAP repeat containing 2	protein_coding	55846	6255	-0.027635	4.35095	0.705762	0.803913
ENSG00000272282	LINC02084	long intergenic non-protein coding RNA 2084	lncRNA	NA	1096	-0.0575961	1.16177	0.705867	0.80397
ENSG00000170836	PPM1D	protein phosphatase, Mg2+/Mn2+ dependent 1D	protein_coding	8493	5044	-0.0355565	3.67787	0.706057	0.804122
ENSG00000120685	PROSER1	proline and serine rich 1	protein_coding	80209	7329	-0.0324865	4.45087	0.706222	0.804246
ENSG00000121671	CRY2	cryptochrome circadian regulator 2	protein_coding	1408	6200	-0.0257709	4.36926	0.706787	0.804825
ENSG00000182621	PLCB1	phospholipase C beta 1	protein_coding	23236	17412	0.0736841	1.13761	0.70695	0.804906
ENSG00000166483	WEE1	WEE1 G2 checkpoint kinase	protein_coding	7465	9251	0.0551721	1.91455	0.70697	0.804906
ENSG00000070831	CDC42	cell division cycle 42	protein_coding	998	16278	0.0243801	7.81209	0.707279	0.805189
ENSG00000157601	MX1	MX dynamin like GTPase 1	protein_coding	4599	8616	-0.0762431	6.36011	0.70745	0.805189
ENSG00000171608	PIK3CD	phosphatidylinositol-4,5-bisphosphate 3-kinase catalytic subunit delta	protein_coding	5293	6333	-0.0264437	8.34566	0.707477	0.805189
ENSG00000162825	NBPF20	NBPF member 20	protein_coding	100288142	18995	0.0294081	4.30755	0.707487	0.805189
ENSG00000204237	OXLD1	oxidoreductase like domain containing 1	protein_coding	339229	1600	-0.0397957	3.76584	0.707499	0.805189
ENSG00000173273	TNKS	tankyrase	protein_coding	8658	14188	0.0294297	4.37106	0.707672	0.805269
ENSG00000104064	GABPB1	GA binding protein transcription factor subunit beta 1	protein_coding	2553	5680	-0.0289658	3.41018	0.707784	0.805269
ENSG00000215529	EFCAB8	EF-hand calcium binding domain 8	protein_coding	388795	4536	0.0510426	-0.172407	0.707803	0.805269
ENSG00000243708	PLA2G4B	phospholipase A2 group IVB	protein_coding	100137049	4446	-0.0361144	4.95461	0.707819	0.805269
ENSG00000109775	UFSP2	UFM1 specific peptidase 2	protein_coding	55325	2778	0.0293907	2.93138	0.707849	0.805269
ENSG00000026508	CD44	CD44 molecule (Indian blood group)	protein_coding	960	9992	0.0262073	8.29435	0.70824	0.805592
ENSG00000186787	SPIN2B	spindlin family member 2B	protein_coding	474343	1477	0.0295148	1.68917	0.708245	0.805592
ENSG00000164008	C1orf50	chromosome 1 open reading frame 50	protein_coding	79078	5286	-0.0253442	2.62285	0.708486	0.805784
ENSG00000169504	CLIC4	chloride intracellular channel 4	protein_coding	25932	4467	-0.0435745	3.88837	0.708526	0.805784
ENSG00000101040	ZMYND8	zinc finger MYND-type containing 8	protein_coding	23613	7625	0.038306	4.02643	0.708584	0.805786
ENSG00000215067	ALOX12-AS1	ALOX12 antisense RNA 1	lncRNA	100506713	6473	0.0211581	2.91226	0.70877	0.805934
ENSG00000272807	AC007038.1	novel transcript, antisense to KANSL1L	lncRNA	NA	740	0.0662298	-0.0169938	0.708829	0.805936
ENSG00000115307	AUP1	AUP1 lipid droplet regulating VLDL assembly factor	protein_coding	550	2455	0.0347106	6.49217	0.709158	0.806234
ENSG00000166272	WBP1L	WW domain binding protein 1 like	protein_coding	54838	7833	0.0172038	5.81154	0.709203	0.806234
ENSG00000132823	OSER1	oxidative stress responsive serine rich 1	protein_coding	51526	2249	0.0360346	5.37514	0.709335	0.80632
ENSG00000163933	RFT1	RFT1 homolog	protein_coding	91869	5479	-0.0199512	3.50978	0.709448	0.806384
ENSG00000239732	TLR9	toll like receptor 9	protein_coding	54106	3870	-0.0469136	3.61195	0.709576	0.806418
ENSG00000136436	CALCOCO2	calcium binding and coiled-coil domain 2	protein_coding	10241	8303	0.0182063	6.22494	0.70959	0.806418
ENSG00000081177	EXD2	exonuclease 3'-5' domain containing 2	protein_coding	55218	6263	-0.0292789	2.03596	0.709663	0.806438
ENSG00000235437	LINC01278	long intergenic non-protein coding RNA 1278	lncRNA	92249	14146	0.0256395	4.00572	0.709784	0.806512
ENSG00000134248	LAMTOR5	late endosomal/lysosomal adaptor, MAPK and MTOR activator 5	protein_coding	10542	2388	-0.0386797	4.4585	0.709871	0.806525
ENSG00000005020	SKAP2	src kinase associated phosphoprotein 2	protein_coding	8935	5361	0.0421767	6.26402	0.709908	0.806525
ENSG00000179299	NSUN7	NOP2/Sun RNA methyltransferase family member 7	protein_coding	79730	5899	0.0478041	2.58274	0.710056	0.806581
ENSG00000139344	AMDHD1	amidohydrolase domain containing 1	protein_coding	144193	2652	0.0733677	-0.477919	0.71007	0.806581
ENSG00000157168	NRG1	neuregulin 1	protein_coding	3084	21398	-0.0372425	2.72109	0.710305	0.806785
ENSG00000225411	CR786580.1	novel transcript	lncRNA	NA	3228	0.0570244	0.955035	0.710639	0.8071
ENSG00000214050	FBXO16	F-box protein 16	protein_coding	157574	3932	0.0567374	2.49185	0.710829	0.807146
ENSG00000176974	SHMT1	serine hydroxymethyltransferase 1	protein_coding	6470	7281	-0.0290729	2.32245	0.710832	0.807146
ENSG00000111725	PRKAB1	protein kinase AMP-activated non-catalytic subunit beta 1	protein_coding	5564	6042	-0.0186741	4.55683	0.710849	0.807146
ENSG00000147437	GNRH1	gonadotropin releasing hormone 1	protein_coding	2796	1764	0.0449074	1.58558	0.711145	0.807419
ENSG00000100376	FAM118A	family with sequence similarity 118 member A	protein_coding	55007	6425	-0.0506846	4.93234	0.711512	0.807772
ENSG00000256028	AC026362.1	novel transcript	lncRNA	NA	5618	-0.0408404	6.08128	0.711617	0.807827
ENSG00000211955	IGHV3-33	immunoglobulin heavy variable 3-33	IG_V_gene	NA	431	0.0688659	2.7552	0.711722	0.807883
ENSG00000139547	RDH16	retinol dehydrogenase 16	protein_coding	8608	3464	-0.0573272	-0.176959	0.711837	0.807949
ENSG00000196378	ZNF34	zinc finger protein 34	protein_coding	80778	3110	-0.0371258	0.983824	0.711958	0.808023
ENSG00000167037	SGSM1	small G protein signaling modulator 1	protein_coding	129049	8607	0.0649593	-0.204612	0.712041	0.808053
ENSG00000154727	GABPA	GA binding protein transcription factor subunit alpha	protein_coding	2551	5742	0.0748591	4.09817	0.712359	0.80835
ENSG00000114650	SCAP	SREBF chaperone	protein_coding	22937	6288	-0.0293429	6.17967	0.712676	0.808645
ENSG00000123268	ATF1	activating transcription factor 1	protein_coding	466	2830	0.0469669	3.18596	0.712818	0.808743
ENSG00000269930	AC091057.3	novel transcript	lncRNA	NA	792	0.0743182	-0.186285	0.713103	0.809002
ENSG00000228037	AL139246.3	novel transcript	lncRNA	NA	626	-0.0539448	-0.509026	0.713352	0.809221
ENSG00000179010	MRFAP1	Morf4 family associated protein 1	protein_coding	93621	2655	0.0200335	6.09733	0.71369	0.809517
ENSG00000205084	TMEM231	transmembrane protein 231	protein_coding	79583	6000	0.0550732	-0.362177	0.713726	0.809517
ENSG00000114541	FRMD4B	FERM domain containing 4B	protein_coding	23150	11201	0.0418725	2.69342	0.713931	0.809686
ENSG00000285668	AC126544.2	novel transcript	lncRNA	NA	536	-0.0693069	-4.32254	0.714261	0.809945
ENSG00000160285	LSS	lanosterol synthase	protein_coding	4047	7238	-0.0318037	4.46095	0.714272	0.809945
ENSG00000156110	ADK	adenosine kinase	protein_coding	132	4658	0.0301639	3.14362	0.714337	0.809954
ENSG00000073350	LLGL2	LLGL scribble cell polarity complex component 2	protein_coding	3993	7939	0.0375766	4.36164	0.714805	0.81042
ENSG00000099949	LZTR1	leucine zipper like transcription regulator 1	protein_coding	8216	8673	-0.0323334	5.10872	0.71501	0.810589
ENSG00000166557	TMED3	transmembrane p24 trafficking protein 3	protein_coding	23423	19413	0.0372715	3.92735	0.71515	0.810684
ENSG00000108468	CBX1	chromobox 1	protein_coding	10951	3044	0.0266333	4.57094	0.715289	0.810778
ENSG00000115423	DNAH6	dynein axonemal heavy chain 6	protein_coding	1768	13514	0.0937498	-1.04959	0.715411	0.810852
ENSG00000117593	DARS2	aspartyl-tRNA synthetase 2, mitochondrial	protein_coding	55157	7353	-0.0275432	2.44135	0.715831	0.811263
ENSG00000101194	SLC17A9	solute carrier family 17 member 9	protein_coding	63910	5461	0.0419839	3.25473	0.715945	0.811329
ENSG00000136631	VPS45	vacuolar protein sorting 45 homolog	protein_coding	11311	6637	-0.0255761	4.08115	0.716185	0.811537
ENSG00000166971	AKTIP	AKT interacting protein	protein_coding	64400	5195	0.0450844	3.97671	0.716488	0.811798
ENSG00000254641	AC091564.3	novel transcript, sense overlapping TAF10	lncRNA	NA	429	-0.105226	0.0810087	0.716562	0.811798
ENSG00000145287	PLAC8	placenta associated 8	protein_coding	51316	3787	0.039673	5.82874	0.716585	0.811798
ENSG00000170027	YWHAG	tyrosine 3-monooxygenase/tryptophan 5-monooxygenase activation protein gamma	protein_coding	7532	3705	-0.0292959	5.35581	0.716815	0.811994
ENSG00000233058	LINC00884	long intergenic non-protein coding RNA 884	lncRNA	NA	9424	0.0678541	-0.100586	0.716941	0.812073
ENSG00000178695	KCTD12	potassium channel tetramerization domain containing 12	protein_coding	115207	6231	0.0543321	6.30188	0.71733	0.812449
ENSG00000185736	ADARB2	adenosine deaminase RNA specific B2 (inactive)	protein_coding	105	10567	-0.0498714	-1.61827	0.71752	0.812601
ENSG00000141027	NCOR1	nuclear receptor corepressor 1	protein_coding	9611	15404	-0.0323648	5.89351	0.717917	0.812986
ENSG00000099849	RASSF7	Ras association domain family member 7	protein_coding	8045	2514	-0.0485476	3.9821	0.718268	0.813252
ENSG00000137393	RNF144B	ring finger protein 144B	protein_coding	255488	5171	0.0336631	5.101	0.718278	0.813252
ENSG00000162735	PEX19	peroxisomal biogenesis factor 19	protein_coding	5824	4466	0.0186396	4.71075	0.718322	0.813252
ENSG00000148841	ITPRIP	inositol 1,4,5-trisphosphate receptor interacting protein	protein_coding	85450	7296	-0.0244694	6.28534	0.718445	0.813328
ENSG00000172340	SUCLG2	succinate-CoA ligase GDP-forming subunit beta	protein_coding	8801	3088	-0.0248613	3.95522	0.718898	0.813776
ENSG00000148943	LIN7C	lin-7 homolog C, crumbs cell polarity complex component	protein_coding	55327	4842	-0.0463601	3.49934	0.719302	0.814167
ENSG00000104964	TLE5	TLE family member 5, transcriptional modulator	protein_coding	166	5236	-0.0398825	8.17849	0.719396	0.814167
ENSG00000257221	AC007569.1	novel transcript, antisense to SELPLG	lncRNA	NA	2116	0.0481554	0.784242	0.719436	0.814167
ENSG00000102524	TNFSF13B	TNF superfamily member 13b	protein_coding	10673	3059	-0.0528621	5.8961	0.71947	0.814167
ENSG00000179523	EIF3J-DT	EIF3J divergent transcript	lncRNA	645212	3453	-0.0264362	1.96902	0.719585	0.814233
ENSG00000156642	NPTN	neuroplastin	protein_coding	27020	4032	0.0369276	5.44525	0.720022	0.814555
ENSG00000129116	PALLD	palladin, cytoskeletal associated protein	protein_coding	23022	10128	-0.0445795	1.1745	0.720045	0.814555
ENSG00000183307	TMEM121B	transmembrane protein 121B	protein_coding	27439	5071	-0.0454342	3.79435	0.720066	0.814555
ENSG00000122557	HERPUD2	HERPUD family member 2	protein_coding	64224	3581	0.0224214	5.27644	0.720097	0.814555
ENSG00000146830	GIGYF1	GRB10 interacting GYF protein 1	protein_coding	64599	7058	-0.0244029	6.6193	0.720206	0.814615
ENSG00000149930	TAOK2	TAO kinase 2	protein_coding	9344	8831	-0.0254613	5.39458	0.720263	0.814615
ENSG00000169627	BOLA2B	bolA family member 2B	protein_coding	552900	1367	-0.0502464	2.56697	0.720415	0.814723
ENSG00000236682	MAP3K2-DT	MAP3K2 divergent transcript	lncRNA	100506922	3254	0.0424286	0.430782	0.720648	0.814922
ENSG00000123989	CHPF	chondroitin polymerizing factor	protein_coding	79586	3375	0.0662421	1.38706	0.720925	0.815171
ENSG00000122958	VPS26A	VPS26, retromer complex component A	protein_coding	9559	5116	0.0297212	4.64035	0.721073	0.815275
ENSG00000138738	PRDM5	PR/SET domain 5	protein_coding	11107	9517	0.105571	0.979583	0.721302	0.815468
ENSG00000125347	IRF1	interferon regulatory factor 1	protein_coding	3659	7778	-0.0197477	8.21352	0.72137	0.815481
ENSG00000108448	TRIM16L	tripartite motif containing 16 like	protein_coding	147166	4329	-0.0435524	-0.0840902	0.721895	0.815901
ENSG00000100360	IFT27	intraflagellar transport 27	protein_coding	11020	8009	0.0238102	3.54984	0.7219	0.815901
ENSG00000260851	AC010542.3	novel protein	protein_coding	NA	1339	-0.0367364	1.89328	0.721951	0.815901
ENSG00000182134	TDRKH	tudor and KH domain containing	protein_coding	11022	5092	-0.030629	1.96808	0.721978	0.815901
ENSG00000282508	LINC01002	long intergenic non-protein coding RNA 1002	lncRNA	NA	8711	-0.0423785	6.48464	0.722074	0.815901
ENSG00000092140	G2E3	G2/M-phase specific E3 ubiquitin protein ligase	protein_coding	55632	9319	0.0575131	3.19471	0.722082	0.815901
ENSG00000130775	THEMIS2	thymocyte selection associated family member 2	protein_coding	9473	4621	-0.0181229	7.97922	0.722319	0.816105
ENSG00000181852	RNF41	ring finger protein 41	protein_coding	10193	6533	-0.0191453	4.93431	0.722525	0.816195
ENSG00000232956	SNHG15	small nucleolar RNA host gene 15	lncRNA	285958	3939	0.0295856	3.36243	0.722539	0.816195
ENSG00000131467	PSME3	proteasome activator subunit 3	protein_coding	10197	5154	-0.01951	6.05287	0.72257	0.816195
ENSG00000227354	RBM26-AS1	RBM26 antisense RNA 1	lncRNA	100505538	6752	0.093312	-0.298857	0.722744	0.81628
ENSG00000271723	MROH7-TTC4	MROH7-TTC4 readthrough (NMD candidate)	protein_coding	NA	7090	-0.0277237	3.33572	0.722759	0.81628
ENSG00000124422	USP22	ubiquitin specific peptidase 22	protein_coding	23326	6777	-0.0247381	6.09129	0.723329	0.81686
ENSG00000100575	TIMM9	translocase of inner mitochondrial membrane 9	protein_coding	26520	1416	-0.0337897	2.62027	0.723517	0.817005
ENSG00000175390	EIF3F	eukaryotic translation initiation factor 3 subunit F	protein_coding	8665	15136	0.0308372	6.27881	0.723571	0.817005
ENSG00000226763	SRRM5	serine/arginine repetitive matrix 5	protein_coding	100170229	2699	-0.0480925	-0.0388178	0.723713	0.817101
ENSG00000080815	PSEN1	presenilin 1	protein_coding	5663	9947	0.0192466	6.43814	0.72393	0.817281
ENSG00000159556	ISL2	ISL LIM homeobox 2	protein_coding	64843	2171	0.0518187	1.43621	0.724073	0.817378
ENSG00000197746	PSAP	prosaposin	protein_coding	5660	3189	-0.0296592	10.2986	0.724245	0.817509
ENSG00000211689	TRGC1	T cell receptor gamma constant 1	TR_C_gene	445347	2730	-0.0280944	4.12565	0.724335	0.817546
ENSG00000136709	WDR33	WD repeat domain 33	protein_coding	55339	14575	-0.0183583	5.58241	0.724543	0.817681
ENSG00000131508	UBE2D2	ubiquitin conjugating enzyme E2 D2	protein_coding	7322	3556	-0.0199708	5.65992	0.724569	0.817681
ENSG00000230423	AL672310.1	novel transcript	lncRNA	NA	3416	-0.0549118	-0.622495	0.724661	0.817721
ENSG00000151576	QTRT2	queuine tRNA-ribosyltransferase accessory subunit 2	protein_coding	79691	8054	0.033002	3.56772	0.724977	0.818013
ENSG00000211847	TRAJ42	T cell receptor alpha joining 42	TR_J_gene	NA	66	-0.0516156	-0.567962	0.725049	0.81803
ENSG00000105640	RPL18A	ribosomal protein L18a	protein_coding	6142	3493	-0.0599805	6.49427	0.725166	0.818076
ENSG00000162836	ACP6	acid phosphatase 6, lysophosphatidic	protein_coding	51205	11993	-0.0293435	2.97308	0.725206	0.818076
ENSG00000172954	LCLAT1	lysocardiolipin acyltransferase 1	protein_coding	253558	7517	0.026586	2.93015	0.72526	0.818076
ENSG00000127152	BCL11B	BAF chromatin remodeling complex subunit BCL11B	protein_coding	64919	8528	0.0333578	5.63013	0.725434	0.8182
ENSG00000275476	AC009318.4	novel transcript, antisense to FAR2	lncRNA	NA	486	-0.0581827	-0.768446	0.725515	0.8182
ENSG00000264813	AC113554.1	novel protein	protein_coding	NA	4862	-0.053632	0.0583405	0.725561	0.8182
ENSG00000119471	HSDL2	hydroxysteroid dehydrogenase like 2	protein_coding	84263	3307	0.035082	5.04316	0.725598	0.8182
ENSG00000176986	SEC24C	SEC24 homolog C, COPII coat complex component	protein_coding	9632	5353	-0.0214351	6.39141	0.725827	0.818334
ENSG00000284159	MIR3940	microRNA 3940	miRNA	100500888	102	-0.0448102	0.292722	0.725845	0.818334
ENSG00000151348	EXT2	exostosin glycosyltransferase 2	protein_coding	2132	11695	-0.0217461	3.97673	0.725911	0.818334
ENSG00000266094	RASSF5	Ras association domain family member 5	protein_coding	83593	6975	0.0223846	7.80443	0.725945	0.818334
ENSG00000084444	FAM234B	family with sequence similarity 234 member B	protein_coding	57613	6710	-0.024773	1.45716	0.726093	0.818437
ENSG00000116983	HPCAL4	hippocalcin like 4	protein_coding	51440	4758	-0.0262871	2.55063	0.726205	0.818498
ENSG00000089063	TMEM230	transmembrane protein 230	protein_coding	29058	3051	0.0236924	5.2396	0.726508	0.818775
ENSG00000064270	ATP2C2	ATPase secretory pathway Ca2+ transporting 2	protein_coding	9914	7352	0.106627	-1.13061	0.726727	0.818958
ENSG00000062582	MRPS24	mitochondrial ribosomal protein S24	protein_coding	64951	2607	-0.0482948	3.26413	0.727385	0.819635
ENSG00000251194	AL133330.1	novel transcript	lncRNA	NA	704	0.079829	-0.562707	0.72762	0.819835
ENSG00000100353	EIF3D	eukaryotic translation initiation factor 3 subunit D	protein_coding	8664	3813	-0.0274367	6.58729	0.727734	0.819891
ENSG00000116991	SIPA1L2	signal induced proliferation associated 1 like 2	protein_coding	57568	8552	-0.0555041	3.69187	0.727783	0.819891
ENSG00000099284	MACROH2A2	macroH2A.2 histone	protein_coding	55506	14988	0.0308356	1.58015	0.727985	0.820053
ENSG00000211725	TRBV5-5	T cell receptor beta variable 5-5	TR_V_gene	NA	350	-0.0454841	0.150109	0.728049	0.820062
ENSG00000106100	NOD1	nucleotide binding oligomerization domain containing 1	protein_coding	10392	6820	-0.0227884	3.80827	0.728172	0.820136
ENSG00000106605	BLVRA	biliverdin reductase A	protein_coding	644	1821	-0.0416304	3.92102	0.728241	0.82015
ENSG00000285162	AC004593.2	chimerin 2	protein_coding	1124	5049	-0.0319544	2.12208	0.728409	0.820274
ENSG00000125445	MRPS7	mitochondrial ribosomal protein S7	protein_coding	51081	3327	0.0297914	3.58824	0.728532	0.820349
ENSG00000133789	SWAP70	switching B cell complex subunit SWAP70	protein_coding	23075	7192	0.0280589	4.52272	0.728762	0.820544
ENSG00000155008	APOOL	apolipoprotein O like	protein_coding	139322	6497	-0.0311376	2.57639	0.729029	0.82078
ENSG00000127080	IPPK	inositol-pentakisphosphate 2-kinase	protein_coding	64768	5033	0.0227163	2.51647	0.729203	0.82091
ENSG00000178175	ZNF366	zinc finger protein 366	protein_coding	167465	6407	0.0357997	0.500542	0.729297	0.820912
ENSG00000170485	NPAS2	neuronal PAS domain protein 2	protein_coding	4862	12504	0.0438389	-0.452438	0.729321	0.820912
ENSG00000261371	PECAM1	platelet and endothelial cell adhesion molecule 1	protein_coding	5175	7741	0.0195762	8.60727	0.72942	0.820912
ENSG00000164776	PHKG1	phosphorylase kinase catalytic subunit gamma 1	protein_coding	5260	2762	0.0712912	-0.0990224	0.729433	0.820912
ENSG00000261455	LINC01003	long intergenic non-protein coding RNA 1003	lncRNA	NA	1764	-0.0294985	1.3669	0.729984	0.821456
ENSG00000116667	C1orf21	chromosome 1 open reading frame 21	protein_coding	81563	11594	0.04003	2.73801	0.730031	0.821456
ENSG00000104361	NIPAL2	NIPA like domain containing 2	protein_coding	79815	5606	0.0661278	3.09197	0.730164	0.821542
ENSG00000269220	LINC00528	long intergenic non-protein coding RNA 528	lncRNA	200298	2160	-0.0309626	3.7189	0.730253	0.821577
ENSG00000137880	GCHFR	GTP cyclohydrolase I feedback regulator	protein_coding	2644	1481	-0.0488362	1.96162	0.730499	0.821749
ENSG00000170876	TMEM43	transmembrane protein 43	protein_coding	79188	3498	0.0310659	6.24525	0.73052	0.821749
ENSG00000171310	CHST11	carbohydrate sulfotransferase 11	protein_coding	50515	6492	0.0248088	6.35465	0.730687	0.821873
ENSG00000232618	AL355304.1	novel transcript	lncRNA	NA	3269	0.0678628	-0.405242	0.730746	0.821875
ENSG00000180543	TSPYL5	TSPY like 5	protein_coding	85453	4441	0.0542759	0.426678	0.73117	0.822215
ENSG00000177575	CD163	CD163 molecule	protein_coding	9332	5815	0.0368188	4.5513	0.731219	0.822215
ENSG00000146143	PRIM2	DNA primase subunit 2	protein_coding	5558	5652	-0.0273992	2.36488	0.731247	0.822215
ENSG00000188056	TREML4	triggering receptor expressed on myeloid cells like 4	protein_coding	285852	2697	0.0743992	-1.33038	0.731277	0.822215
ENSG00000145375	SPATA5	spermatogenesis associated 5	protein_coding	166378	9313	0.0394755	1.36785	0.731455	0.82235
ENSG00000171055	FEZ2	fasciculation and elongation protein zeta 2	protein_coding	9637	8938	0.0314622	3.71196	0.731563	0.822407
ENSG00000110880	CORO1C	coronin 1C	protein_coding	23603	6462	-0.0272841	5.9325	0.731745	0.822525
ENSG00000284012	MIR6840	microRNA 6840	miRNA	102466747	71	-0.0550574	-0.40502	0.731783	0.822525
ENSG00000136404	TM6SF1	transmembrane 6 superfamily member 1	protein_coding	53346	2496	0.0443197	4.14503	0.732243	0.822929
ENSG00000145331	TRMT10A	tRNA methyltransferase 10A	protein_coding	93587	4386	0.0641349	0.96819	0.732257	0.822929
ENSG00000076108	BAZ2A	bromodomain adjacent to zinc finger domain 2A	protein_coding	11176	10936	0.033406	6.92384	0.732438	0.823068
ENSG00000086589	RBM22	RNA binding motif protein 22	protein_coding	55696	3587	0.015205	5.60364	0.732563	0.823101
ENSG00000184508	HDDC3	HD domain containing 3	protein_coding	374659	5229	-0.0404609	2.51175	0.732583	0.823101
ENSG00000070526	ST6GALNAC1	ST6 N-acetylgalactosaminide alpha-2,6-sialyltransferase 1	protein_coding	55808	3396	0.0446916	0.124395	0.732639	0.823101
ENSG00000227039	ITGB2-AS1	ITGB2 antisense RNA 1	lncRNA	100505746	2438	-0.0337705	6.62154	0.732753	0.823165
ENSG00000163235	TGFA	transforming growth factor alpha	protein_coding	7039	4917	0.0454818	4.12936	0.733213	0.823617
ENSG00000211687	TRGJ2	T cell receptor gamma joining 2	TR_J_gene	NA	50	0.0596423	-0.451845	0.733497	0.823872
ENSG00000160007	ARHGAP35	Rho GTPase activating protein 35	protein_coding	2909	11646	-0.031863	4.00638	0.733658	0.823988
ENSG00000254910	AC136475.2	novel transcript	lncRNA	NA	392	0.0399033	0.917099	0.733994	0.8243
ENSG00000114573	ATP6V1A	ATPase H+ transporting V1 subunit A	protein_coding	523	5116	0.0431235	6.0231	0.734522	0.824782
ENSG00000186318	BACE1	beta-secretase 1	protein_coding	23621	7190	-0.0387571	1.17147	0.734538	0.824782
ENSG00000196510	ANAPC7	anaphase promoting complex subunit 7	protein_coding	51434	6009	-0.0161852	4.80642	0.734864	0.824985
ENSG00000170832	USP32	ubiquitin specific peptidase 32	protein_coding	84669	9522	-0.0349975	6.09809	0.734871	0.824985
ENSG00000272398	CD24	CD24 molecule	protein_coding	100133941	3096	-0.0415819	4.06024	0.734891	0.824985
ENSG00000007545	CRAMP1	cramped chromatin regulator homolog 1	protein_coding	57585	8596	0.0413685	3.96867	0.735102	0.825158
ENSG00000184979	USP18	ubiquitin specific peptidase 18	protein_coding	11274	1858	0.0934653	0.72642	0.73517	0.82517
ENSG00000242259	C22orf39	chromosome 22 open reading frame 39	protein_coding	128977	6504	0.0183126	5.12337	0.735309	0.825248
ENSG00000178105	DDX10	DEAD-box helicase 10	protein_coding	1662	8606	-0.0286312	2.34196	0.735418	0.825248
ENSG00000213963	AC019080.1	novel transcript	lncRNA	100130691	7171	0.0449874	0.272831	0.735468	0.825248
ENSG00000273230	AC102953.2	novel transcript	lncRNA	NA	3026	0.0535361	-0.0662205	0.735469	0.825248
ENSG00000176055	MBLAC2	metallo-beta-lactamase domain containing 2	protein_coding	153364	5673	0.0736163	1.52645	0.736007	0.825651
ENSG00000211801	TRAV21	T cell receptor alpha variable 21	TR_V_gene	NA	343	-0.0505463	1.8032	0.73601	0.825651
ENSG00000133424	LARGE1	LARGE xylosyl- and glucuronyltransferase 1	protein_coding	9215	14081	-0.033922	1.04362	0.736027	0.825651
ENSG00000068745	IP6K2	inositol hexakisphosphate kinase 2	protein_coding	51447	5624	0.0152379	5.01104	0.736072	0.825651
ENSG00000226032	AL035530.1	novel transcript	lncRNA	NA	567	0.0511535	4.25408	0.736131	0.825651
ENSG00000172366	MCRIP2	MAPK regulated corepressor interacting protein 2	protein_coding	84331	5019	-0.04579	2.79172	0.736174	0.825651
ENSG00000248008	NRAV	negative regulator of antiviral response	lncRNA	100506668	4156	0.0551976	-0.299473	0.736461	0.825821
ENSG00000101166	PRELID3B	PRELI domain containing 3B	protein_coding	51012	2877	-0.0363558	4.22457	0.736472	0.825821
ENSG00000168701	TMEM208	transmembrane protein 208	protein_coding	29100	1787	-0.0453571	3.20916	0.73652	0.825821
ENSG00000278768	BACE1-AS	BACE1 antisense RNA	lncRNA	NA	4680	-0.0306398	2.44353	0.736556	0.825821
ENSG00000132122	SPATA6	spermatogenesis associated 6	protein_coding	54558	5938	0.0553321	1.3876	0.736633	0.825843
ENSG00000196652	ZKSCAN5	zinc finger with KRAB and SCAN domains 5	protein_coding	23660	6045	0.0202845	2.92444	0.736801	0.825967
ENSG00000163590	PPM1L	protein phosphatase, Mg2+/Mn2+ dependent 1L	protein_coding	151742	12442	0.0378378	2.60693	0.737154	0.826298
ENSG00000154945	ANKRD40	ankyrin repeat domain 40	protein_coding	91369	4831	0.0283218	3.97051	0.737634	0.826772
ENSG00000175591	P2RY2	purinergic receptor P2Y2	protein_coding	5029	8953	-0.0340885	3.27154	0.737775	0.826772
ENSG00000167851	CD300A	CD300a molecule	protein_coding	11314	2701	-0.0209216	7.13247	0.737812	0.826772
ENSG00000110931	CAMKK2	calcium/calmodulin dependent protein kinase kinase 2	protein_coding	10645	7173	-0.0201015	6.66158	0.737846	0.826772
ENSG00000234912	SNHG20	small nucleolar RNA host gene 20	lncRNA	654434	6087	-0.0256319	3.01052	0.737864	0.826772
ENSG00000169021	UQCRFS1	ubiquinol-cytochrome c reductase, Rieske iron-sulfur polypeptide 1	protein_coding	7386	3086	-0.0272379	4.32982	0.738116	0.826975
ENSG00000131634	TMEM204	transmembrane protein 204	protein_coding	79652	1954	-0.0363503	4.23987	0.73816	0.826975
ENSG00000028839	TBPL1	TATA-box binding protein like 1	protein_coding	9519	5039	-0.023042	3.50771	0.739087	0.82792
ENSG00000116771	AGMAT	agmatinase	protein_coding	79814	3095	-0.0308445	1.92364	0.73912	0.82792
ENSG00000109501	WFS1	wolframin ER transmembrane glycoprotein	protein_coding	7466	4513	-0.0490138	0.717637	0.739311	0.828042
ENSG00000173744	AGFG1	ArfGAP with FG repeats 1	protein_coding	3267	9324	-0.0227581	5.5539	0.739343	0.828042
ENSG00000065183	WDR3	WD repeat domain 3	protein_coding	10885	10276	0.0270698	3.39052	0.739684	0.828358
ENSG00000168781	PPIP5K1	diphosphoinositol pentakisphosphate kinase 1	protein_coding	9677	8075	0.0340892	2.45393	0.740062	0.828681
ENSG00000148429	USP6NL	USP6 N-terminal like	protein_coding	9712	14202	0.0383385	2.59289	0.740123	0.828681
ENSG00000204267	TAP2	transporter 2, ATP binding cassette subfamily B member	protein_coding	6891	6380	0.0274311	6.686	0.740145	0.828681
ENSG00000185115	NSMCE3	NSE3 homolog, SMC5-SMC6 complex component	protein_coding	56160	4834	-0.0195058	3.46805	0.740331	0.828807
ENSG00000164040	PGRMC2	progesterone receptor membrane component 2	protein_coding	10424	4626	-0.024552	4.0829	0.740373	0.828807
ENSG00000235532	LINC00402	long intergenic non-protein coding RNA 402	lncRNA	100507612	3340	0.0313089	1.98834	0.740494	0.828826
ENSG00000008300	CELSR3	cadherin EGF LAG seven-pass G-type receptor 3	protein_coding	1951	13850	0.042259	1.24922	0.740506	0.828826
ENSG00000100372	SLC25A17	solute carrier family 25 member 17	protein_coding	10478	3989	-0.0238731	2.92271	0.740644	0.828917
ENSG00000115738	ID2	inhibitor of DNA binding 2	protein_coding	3398	2213	-0.0236631	5.28413	0.740858	0.829041
ENSG00000250988	SNHG21	small nucleolar RNA host gene 21	lncRNA	100505616	1053	0.0404736	0.590619	0.740871	0.829041
ENSG00000156475	PPP2R2B	protein phosphatase 2 regulatory subunit Bbeta	protein_coding	5521	13206	-0.0342814	1.82011	0.740974	0.829091
ENSG00000150768	DLAT	dihydrolipoamide S-acetyltransferase	protein_coding	1737	4251	-0.0344509	3.01462	0.741135	0.829208
ENSG00000176595	KBTBD11	kelch repeat and BTB domain containing 11	protein_coding	9920	6911	0.0330595	3.68956	0.741225	0.829214
ENSG00000140650	PMM2	phosphomannomutase 2	protein_coding	5373	7635	-0.0231248	3.74054	0.741256	0.829214
ENSG00000260197	AC010889.1	novel transcript	lncRNA	NA	2666	0.0432869	-3.08325	0.741609	0.82939
ENSG00000288529	AL035699.1	novel protein	protein_coding	NA	129	-0.0481025	-0.441636	0.741621	0.82939
ENSG00000130827	PLXNA3	plexin A3	protein_coding	55558	11710	-0.0334176	4.12322	0.741651	0.82939
ENSG00000156299	TIAM1	TIAM Rac1 associated GEF 1	protein_coding	7074	9216	0.0248095	4.40956	0.741685	0.82939
ENSG00000269955	FMC1-LUC7L2	FMC1-LUC7L2 readthrough	protein_coding	100996928	1661	0.0244004	4.72684	0.741703	0.82939
ENSG00000197345	MRPL21	mitochondrial ribosomal protein L21	protein_coding	219927	2825	-0.0452994	2.53189	0.741963	0.829616
ENSG00000133805	AMPD3	adenosine monophosphate deaminase 3	protein_coding	272	6793	-0.0259188	5.02966	0.742062	0.829662
ENSG00000283900	TPTEP2-CSNK1E	TPTEP2-CSNK1E readthrough	protein_coding	102800317	1770	0.0233219	3.11435	0.742549	0.830105
ENSG00000258227	CLEC5A	C-type lectin domain containing 5A	protein_coding	23601	4129	-0.0474527	1.83227	0.742612	0.830105
ENSG00000225921	NOL7	nucleolar protein 7	protein_coding	51406	2364	-0.0237636	4.04194	0.742632	0.830105
ENSG00000243147	MRPL33	mitochondrial ribosomal protein L33	protein_coding	9553	1532	-0.0302939	3.49519	0.742712	0.83013
ENSG00000224914	LINC00863	long intergenic non-protein coding RNA 863	lncRNA	439994	5674	-0.0287504	1.46555	0.742806	0.830172
ENSG00000272752	STAG3L5P-PVRIG2P-PILRB	STAG3L5P-PVRIG2P-PILRB readthrough	lncRNA	101752399	3816	0.0251421	6.36664	0.742881	0.83019
ENSG00000172725	CORO1B	coronin 1B	protein_coding	57175	5327	-0.047781	7.32671	0.743017	0.830278
ENSG00000259332	ST20-MTHFS	ST20-MTHFS readthrough	protein_coding	100528021	982	0.0386686	4.42313	0.743209	0.830317
ENSG00000139154	AEBP2	AE binding protein 2	protein_coding	121536	6768	0.0428373	3.19155	0.743212	0.830317
ENSG00000155111	CDK19	cyclin dependent kinase 19	protein_coding	23097	7645	0.0363283	4.68563	0.743225	0.830317
ENSG00000137509	PRCP	prolylcarboxypeptidase	protein_coding	5547	13197	-0.0189064	6.38939	0.743334	0.830373
ENSG00000131697	NPHP4	nephrocystin 4	protein_coding	261734	13167	-0.0280303	2.59645	0.743745	0.830768
ENSG00000109445	ZNF330	zinc finger protein 330	protein_coding	27309	2536	-0.0288276	3.59287	0.744179	0.831188
ENSG00000167220	HDHD2	haloacid dehalogenase like hydrolase domain containing 2	protein_coding	84064	4679	0.0226866	3.51727	0.744893	0.831921
ENSG00000119723	COQ6	coenzyme Q6, monooxygenase	protein_coding	51004	6686	0.0197249	3.11721	0.745248	0.832252
ENSG00000100024	UPB1	beta-ureidopropionase 1	protein_coding	51733	6793	-0.0404234	0.732385	0.745379	0.83231
ENSG00000247679	AC139795.2	novel transcript	lncRNA	NA	2860	0.0283674	0.583567	0.745415	0.83231
ENSG00000154736	ADAMTS5	ADAM metallopeptidase with thrombospondin type 1 motif 5	protein_coding	11096	9765	-0.0582373	-0.63002	0.745671	0.832531
ENSG00000123415	SMUG1	single-strand-selective monofunctional uracil-DNA glycosylase 1	protein_coding	23583	6027	-0.0267153	3.29379	0.74607	0.832911
ENSG00000166707	ZCCHC18	zinc finger CCHC-type containing 18	protein_coding	644353	3385	-0.0387078	0.731815	0.746263	0.832943
ENSG00000105866	SP4	Sp4 transcription factor	protein_coding	6671	6225	0.0577566	3.22627	0.746269	0.832943
ENSG00000259940	AC109449.1	novel transcript, antisense to JMJD5	lncRNA	NA	1686	-0.0404484	-0.15662	0.746273	0.832943
ENSG00000047230	CTPS2	CTP synthase 2	protein_coding	56474	5531	-0.0211836	1.78801	0.746561	0.8332
ENSG00000158122	PRXL2C	peroxiredoxin like 2C	protein_coding	195827	3098	0.0265211	2.26175	0.746667	0.833254
ENSG00000115459	ELMOD3	ELMO domain containing 3	protein_coding	84173	7259	0.0209489	4.25743	0.746802	0.83334
ENSG00000130332	LSM7	LSM7 homolog, U6 small nuclear RNA and mRNA degradation associated	protein_coding	51690	1686	0.0365346	4.14831	0.746889	0.833373
ENSG00000275491	LINC01730	long intergenic non-protein coding RNA 1730	lncRNA	NA	843	-0.0378364	0.943811	0.746985	0.833414
ENSG00000187474	FPR3	formyl peptide receptor 3	protein_coding	2359	2779	0.0479598	0.0783129	0.747059	0.833433
ENSG00000137817	PARP6	poly(ADP-ribose) polymerase family member 6	protein_coding	56965	7646	-0.0189093	5.25542	0.747217	0.833543
ENSG00000197162	ZNF785	zinc finger protein 785	protein_coding	146540	4950	0.0255964	2.8998	0.747307	0.833579
ENSG00000109458	GAB1	GRB2 associated binding protein 1	protein_coding	2549	10119	0.0424216	3.60084	0.747464	0.83369
ENSG00000203865	ATP1A1-AS1	ATP1A1 antisense RNA 1	lncRNA	84852	13004	-0.110589	0.930581	0.747587	0.833736
ENSG00000171421	MRPL36	mitochondrial ribosomal protein L36	protein_coding	64979	1395	-0.0558432	1.77113	0.747621	0.833736
ENSG00000135960	EDAR	ectodysplasin A receptor	protein_coding	10913	4426	0.0460879	0.810151	0.747829	0.833857
ENSG00000150938	CRIM1	cysteine rich transmembrane BMP regulator 1	protein_coding	51232	7270	-0.062109	0.581088	0.747846	0.833857
ENSG00000143797	MBOAT2	membrane bound O-acyltransferase domain containing 2	protein_coding	129642	8694	-0.036288	4.91327	0.747935	0.833892
ENSG00000082805	ERC1	ELKS/RAB6-interacting/CAST family member 1	protein_coding	23085	13484	-0.0317989	2.96587	0.748192	0.834113
ENSG00000123908	AGO2	argonaute RISC catalytic component 2	protein_coding	27161	15847	0.0289161	5.92094	0.74833	0.834202
ENSG00000274922	AL139384.1	novel transcript	lncRNA	NA	3047	0.0286011	1.17077	0.748659	0.834504
ENSG00000133731	IMPA1	inositol monophosphatase 1	protein_coding	3612	4405	0.0531194	3.19293	0.748866	0.83467
ENSG00000139437	TCHP	trichoplein keratin filament binding	protein_coding	84260	9054	-0.0306331	4.18944	0.749433	0.835237
ENSG00000142444	TIMM29	translocase of inner mitochondrial membrane 29	protein_coding	90580	1785	-0.0222695	2.50315	0.749524	0.835274
ENSG00000114735	HEMK1	HemK methyltransferase family member 1	protein_coding	51409	19221	0.0240858	4.53564	0.749841	0.835562
ENSG00000183960	KCNH8	potassium voltage-gated channel subfamily H member 8	protein_coding	131096	6088	0.0604671	0.192139	0.749903	0.835566
ENSG00000260943	LINC02555	long intergenic non-protein coding RNA 2555	lncRNA	NA	1951	-0.056823	0.830804	0.750158	0.835785
ENSG00000149534	MS4A2	membrane spanning 4-domains A2	protein_coding	2206	4454	-0.0768237	-0.421155	0.750333	0.835915
ENSG00000160908	ZNF394	zinc finger protein 394	protein_coding	84124	8611	0.0226373	4.81951	0.750488	0.836023
ENSG00000186767	SPIN4	spindlin family member 4	protein_coding	139886	4105	0.101477	0.339308	0.750621	0.836107
ENSG00000038945	MSR1	macrophage scavenger receptor 1	protein_coding	4481	7812	-0.0362507	1.40919	0.750954	0.836369
ENSG00000165714	BORCS5	BLOC-1 related complex subunit 5	protein_coding	118426	6522	-0.0240044	2.22995	0.750973	0.836369
ENSG00000162817	C1orf115	chromosome 1 open reading frame 115	protein_coding	79762	2891	-0.0292899	0.733133	0.751064	0.836405
ENSG00000198734	F5	coagulation factor V	protein_coding	2153	9373	-0.0384807	5.17166	0.751285	0.836587
ENSG00000287168	AL512625.3	novel transcript	lncRNA	NA	823	0.0389325	-0.237245	0.751874	0.837178
ENSG00000125124	BBS2	Bardet-Biedl syndrome 2	protein_coding	583	8141	0.0209575	4.02102	0.752266	0.837549
ENSG00000130703	OSBPL2	oxysterol binding protein like 2	protein_coding	9885	13047	0.0189957	6.02976	0.752479	0.837722
ENSG00000156735	BAG4	BAG cochaperone 4	protein_coding	9530	4809	0.0340408	3.18165	0.752972	0.838205
ENSG00000269386	RAB11B-AS1	RAB11B antisense RNA 1	lncRNA	100507567	1156	-0.0514348	-0.45798	0.753277	0.83848
ENSG00000249476	AC008467.1	novel transcript	lncRNA	285638	5862	0.0346694	1.96861	0.753417	0.83857
ENSG00000112110	MRPL18	mitochondrial ribosomal protein L18	protein_coding	29074	1374	-0.021892	3.47216	0.753726	0.83885
ENSG00000189227	C15orf61	chromosome 15 open reading frame 61	protein_coding	145853	4751	0.038722	0.99147	0.753807	0.838875
ENSG00000076555	ACACB	acetyl-CoA carboxylase beta	protein_coding	32	14505	0.0279471	3.11235	0.753989	0.838994
ENSG00000113583	C5orf15	chromosome 5 open reading frame 15	protein_coding	56951	2301	0.0348071	4.38952	0.754031	0.838994
ENSG00000101911	PRPS2	phosphoribosyl pyrophosphate synthetase 2	protein_coding	5634	2758	0.0209438	3.52361	0.754181	0.839095
ENSG00000151692	RNF144A	ring finger protein 144A	protein_coding	9781	6450	0.0286314	3.91991	0.754329	0.839195
ENSG00000119718	EIF2B2	eukaryotic translation initiation factor 2B subunit beta	protein_coding	8892	5436	-0.0266349	3.2802	0.754631	0.839419
ENSG00000169981	ZNF35	zinc finger protein 35	protein_coding	7584	2658	-0.0343624	0.812123	0.75469	0.839419
ENSG00000164087	POC1A	POC1 centriolar protein A	protein_coding	25886	2274	-0.0396616	0.30303	0.754706	0.839419
ENSG00000134627	PIWIL4	piwi like RNA-mediated gene silencing 4	protein_coding	143689	4498	0.0224846	1.75572	0.754766	0.839421
ENSG00000129515	SNX6	sorting nexin 6	protein_coding	58533	4083	0.0238118	5.90925	0.754828	0.839425
ENSG00000151689	INPP1	inositol polyphosphate-1-phosphatase	protein_coding	3628	3576	-0.0205781	2.66714	0.754948	0.839474
ENSG00000242550	SERPINB10	serpin family B member 10	protein_coding	5273	2702	0.0464921	0.755738	0.755032	0.839474
ENSG00000121940	CLCC1	chloride channel CLIC like 1	protein_coding	23155	10933	0.0282064	3.7171	0.755098	0.839474
ENSG00000102858	MGRN1	mahogunin ring finger 1	protein_coding	23295	10185	0.023229	6.40535	0.755113	0.839474
ENSG00000165934	CPSF2	cleavage and polyadenylation specific factor 2	protein_coding	53981	13563	0.021686	5.09924	0.755169	0.839474
ENSG00000136231	IGF2BP3	insulin like growth factor 2 mRNA binding protein 3	protein_coding	10643	8535	-0.067508	-0.257834	0.755279	0.839474
ENSG00000165476	REEP3	receptor accessory protein 3	protein_coding	221035	5215	0.047396	3.53564	0.755281	0.839474
ENSG00000134146	DPH6	diphthamine biosynthesis 6	protein_coding	89978	9347	0.0421952	0.89206	0.755416	0.839531
ENSG00000136240	KDELR2	KDEL endoplasmic reticulum protein retention receptor 2	protein_coding	11014	3930	-0.0161396	4.88365	0.755449	0.839531
ENSG00000168394	TAP1	transporter 1, ATP binding cassette subfamily B member	protein_coding	6890	4805	0.0236462	7.81527	0.755693	0.839737
ENSG00000156471	PTDSS1	phosphatidylserine synthase 1	protein_coding	9791	6108	0.0168171	5.56215	0.755792	0.839782
ENSG00000123838	C4BPA	complement component 4 binding protein alpha	protein_coding	722	2470	-0.0844748	0.726162	0.755898	0.839835
ENSG00000090615	GOLGA3	golgin A3	protein_coding	2802	10615	0.0183767	5.17497	0.756284	0.840177
ENSG00000130714	POMT1	protein O-mannosyltransferase 1	protein_coding	10585	8408	-0.0259821	3.97617	0.756417	0.840177
ENSG00000204577	LILRB3	leukocyte immunoglobulin like receptor B3	protein_coding	11025	3736	-0.0224276	7.92076	0.756428	0.840177
ENSG00000185885	IFITM1	interferon induced transmembrane protein 1	protein_coding	8519	936	-0.0415236	8.64392	0.75644	0.840177
ENSG00000184887	BTBD6	BTB domain containing 6	protein_coding	90135	2392	0.0247266	4.08635	0.756731	0.840435
ENSG00000042317	SPATA7	spermatogenesis associated 7	protein_coding	55812	6872	0.0388699	-0.117891	0.757076	0.840712
ENSG00000255302	EID1	EP300 interacting inhibitor of differentiation 1	protein_coding	23741	2040	0.0414235	5.0306	0.757098	0.840712
ENSG00000187994	RINL	Ras and Rab interactor like	protein_coding	126432	4201	0.0148266	4.72452	0.757211	0.84073
ENSG00000051596	THOC3	THO complex 3	protein_coding	84321	3449	-0.0208189	2.84223	0.757231	0.84073
ENSG00000139974	SLC38A6	solute carrier family 38 member 6	protein_coding	145389	5147	-0.0326211	1.62327	0.757459	0.840919
ENSG00000143842	SOX13	SRY-box transcription factor 13	protein_coding	9580	7420	-0.0284172	1.59027	0.757737	0.841162
ENSG00000211945	IGHV1-18	immunoglobulin heavy variable 1-18	IG_V_gene	NA	410	0.0664396	2.32784	0.757953	0.841336
ENSG00000212743	LINC02656	long intergenic non-protein coding RNA 2656	lncRNA	NA	2447	0.0608328	0.562533	0.75814	0.841423
ENSG00000044446	PHKA2	phosphorylase kinase regulatory subunit alpha 2	protein_coding	5256	8547	0.0179227	5.32605	0.758148	0.841423
ENSG00000197813	AC011450.1	novel transcript	lncRNA	NA	707	-0.0710391	0.144526	0.758355	0.841587
ENSG00000120217	CD274	CD274 molecule	protein_coding	29126	4108	0.0493686	3.39337	0.758433	0.841609
ENSG00000166848	TERF2IP	TERF2 interacting protein	protein_coding	54386	4422	0.0180764	5.53083	0.758963	0.842132
ENSG00000196209	SIRPB2	signal regulatory protein beta 2	protein_coding	284759	5047	0.0244186	6.69546	0.759045	0.842158
ENSG00000180964	TCEAL8	transcription elongation factor A like 8	protein_coding	90843	1211	0.032576	2.89295	0.759387	0.842472
ENSG00000148488	ST8SIA6	ST8 alpha-N-acetyl-neuraminide alpha-2,8-sialyltransferase 6	protein_coding	338596	7063	-0.0488533	0.446117	0.75953	0.842566
ENSG00000204220	PFDN6	prefoldin subunit 6	protein_coding	10471	2953	-0.0387065	2.92077	0.760161	0.843201
ENSG00000067113	PLPP1	phospholipid phosphatase 1	protein_coding	8611	1935	-0.0359108	1.05981	0.76036	0.843357
ENSG00000237489	C10orf143	chromosome 10 open reading frame 143	protein_coding	387723	6811	0.0348281	1.16939	0.760575	0.84353
ENSG00000139645	ANKRD52	ankyrin repeat domain 52	protein_coding	283373	8813	0.0231047	4.96708	0.760831	0.843719
ENSG00000277194	SNORD22	small nucleolar RNA, C/D box 22	snoRNA	9304	126	-0.0411012	0.102229	0.760965	0.843719
ENSG00000288258	BX470111.1	novel protein	protein_coding	NA	472	-0.0296637	1.02283	0.760989	0.843719
ENSG00000197971	MBP	myelin basic protein	protein_coding	4155	18730	0.0225607	7.58052	0.761015	0.843719
ENSG00000187621	TCL6	T cell leukemia/lymphoma 6	lncRNA	NA	10566	-0.0300649	2.1176	0.761039	0.843719
ENSG00000260286	ARMH2	armadillo like helical domain containing 2	protein_coding	101928603	828	-0.0452655	0.245529	0.761196	0.843828
ENSG00000135424	ITGA7	integrin subunit alpha 7	protein_coding	3679	6379	-0.0441364	0.0119341	0.76146	0.844055
ENSG00000149483	TMEM138	transmembrane protein 138	protein_coding	51524	6005	0.0213922	4.11076	0.761798	0.844364
ENSG00000178199	ZC3H12D	zinc finger CCCH-type containing 12D	protein_coding	340152	6686	0.025381	4.43684	0.761975	0.844496
ENSG00000226777	FAM30A	family with sequence similarity 30 member A	lncRNA	9834	9884	0.0311459	3.72327	0.762279	0.844767
ENSG00000257878	AC007298.2	novel transcript, antisense to LTA4H	lncRNA	NA	862	-0.0442373	3.53279	0.762685	0.845151
ENSG00000229894	GK3P	glycerol kinase 3 pseudogene	protein_coding	NA	1868	-0.0455329	0.961071	0.763046	0.84531
ENSG00000168005	SPINDOC	spindlin interactor and repressor of chromatin binding	protein_coding	144097	2737	-0.0233254	2.00192	0.763065	0.84531
ENSG00000140474	ULK3	unc-51 like kinase 3	protein_coding	25989	3514	-0.0264269	5.00704	0.763075	0.84531
ENSG00000015153	YAF2	YY1 associated factor 2	protein_coding	10138	10839	-0.0382767	2.93854	0.763084	0.84531
ENSG00000143156	NME7	NME/NM23 family member 7	protein_coding	29922	5718	0.0509459	0.67679	0.763125	0.84531
ENSG00000197586	ENTPD6	ectonucleoside triphosphate diphosphohydrolase 6	protein_coding	955	6673	-0.0240843	4.94566	0.763181	0.84531
ENSG00000076351	SLC46A1	solute carrier family 46 member 1	protein_coding	113235	7954	0.0426544	1.41888	0.763489	0.845566
ENSG00000185909	KLHDC8B	kelch domain containing 8B	protein_coding	200942	2171	-0.0533923	3.01597	0.76353	0.845566
ENSG00000181666	ZNF875	zinc finger protein 875	protein_coding	284459	7337	-0.0197169	4.36395	0.763915	0.845927
ENSG00000142920	AZIN2	antizyme inhibitor 2	protein_coding	113451	9581	0.0359373	1.02436	0.764258	0.846242
ENSG00000166401	SERPINB8	serpin family B member 8	protein_coding	5271	5764	-0.0256999	4.03817	0.76529	0.84732
ENSG00000241489	AC244197.3	novel protein	protein_coding	NA	9702	-0.0245507	7.69616	0.765493	0.847479
ENSG00000142546	NOSIP	nitric oxide synthase interacting protein	protein_coding	51070	4477	-0.0402727	6.25881	0.765789	0.847741
ENSG00000163823	CCR1	C-C motif chemokine receptor 1	protein_coding	1230	2646	0.0341096	6.37385	0.765914	0.847812
ENSG00000287725	AP003071.5	novel protein, TPCN2 - SMIM38 readthrough	protein_coding	NA	4622	-0.0289787	3.38088	0.765972	0.847812
ENSG00000176386	CDC26	cell division cycle 26	protein_coding	246184	1174	-0.0310199	1.744	0.766101	0.847858
ENSG00000136048	DRAM1	DNA damage regulated autophagy modulator 1	protein_coding	55332	3940	0.0256945	3.61646	0.766131	0.847858
ENSG00000117597	UTP25	UTP25 small subunit processor component	protein_coding	27042	10411	-0.0211849	3.48544	0.766243	0.847917
ENSG00000163528	CHCHD4	coiled-coil-helix-coiled-coil-helix domain containing 4	protein_coding	131474	1772	0.0317329	2.00776	0.766589	0.848217
ENSG00000178732	GP5	glycoprotein V platelet	protein_coding	2814	3534	-0.0515029	0.586931	0.766632	0.848217
ENSG00000257764	AC020656.1	novel transcript, antisense to LYZ	lncRNA	NA	599	-0.279468	0.428779	0.767073	0.848638
ENSG00000204345	CD300LD	CD300 molecule like family member d	protein_coding	100131439	1303	0.107823	-1.40252	0.767455	0.848976
ENSG00000124785	NRN1	neuritin 1	protein_coding	51299	2286	-0.054066	-0.672232	0.767496	0.848976
ENSG00000121064	SCPEP1	serine carboxypeptidase 1	protein_coding	59342	3829	0.0217701	5.77091	0.767622	0.848997
ENSG00000198198	SZT2	SZT2 subunit of KICSTOR complex	protein_coding	23334	26354	-0.021738	5.73943	0.767633	0.848997
ENSG00000196152	ZNF79	zinc finger protein 79	protein_coding	7633	2302	0.0265115	1.7831	0.768393	0.849771
ENSG00000137413	TAF8	TATA-box binding protein associated factor 8	protein_coding	129685	9284	0.0198983	4.43127	0.768545	0.849874
ENSG00000163221	S100A12	S100 calcium binding protein A12	protein_coding	6283	485	-0.06582	6.47401	0.768832	0.85007
ENSG00000254469	AP002495.1	XRCC1 N-terminal domain containing 1-like	protein_coding	100133315	3651	0.0455277	-0.426685	0.768841	0.85007
ENSG00000077380	DYNC1I2	dynein cytoplasmic 1 intermediate chain 2	protein_coding	1781	6433	0.0249689	4.3486	0.769143	0.850339
ENSG00000152784	PRDM8	PR/SET domain 8	protein_coding	56978	4589	-0.0316801	2.89037	0.769476	0.850642
ENSG00000197102	DYNC1H1	dynein cytoplasmic 1 heavy chain 1	protein_coding	1778	36789	0.0267645	6.33938	0.769535	0.850642
ENSG00000175193	PARL	presenilin associated rhomboid like	protein_coding	55486	2268	0.0236321	3.79458	0.769614	0.850663
ENSG00000169891	REPS2	RALBP1 associated Eps domain containing 2	protein_coding	9185	11336	-0.0385211	4.8217	0.769681	0.850672
ENSG00000143630	HCN3	hyperpolarization activated cyclic nucleotide gated potassium channel 3	protein_coding	57657	4241	-0.0382329	0.197302	0.769743	0.850675
ENSG00000172159	FRMD3	FERM domain containing 3	protein_coding	257019	6486	-0.0556549	1.11348	0.770043	0.850897
ENSG00000173141	MRPL57	mitochondrial ribosomal protein L57	protein_coding	78988	2233	0.0297681	3.23369	0.770172	0.850897
ENSG00000270617	URGCP-MRPS24	URGCP-MRPS24 readthrough	protein_coding	100534592	795	-0.0385361	3.31295	0.770201	0.850897
ENSG00000107863	ARHGAP21	Rho GTPase activating protein 21	protein_coding	57584	11156	-0.0366959	2.82578	0.77021	0.850897
ENSG00000286504	AC092745.4	novel transcript	lncRNA	NA	3266	0.0570551	-0.998079	0.77024	0.850897
ENSG00000141622	RNF165	ring finger protein 165	protein_coding	494470	11419	0.0514069	0.707544	0.770433	0.851045
ENSG00000053254	FOXN3	forkhead box N3	protein_coding	1112	11154	-0.021762	6.07286	0.771304	0.851941
ENSG00000152969	JAKMIP1	janus kinase and microtubule interacting protein 1	protein_coding	152789	3812	-0.0335042	1.60031	0.771494	0.852086
ENSG00000111276	CDKN1B	cyclin dependent kinase inhibitor 1B	protein_coding	1027	2565	0.032248	6.32637	0.771798	0.852356
ENSG00000197448	GSTK1	glutathione S-transferase kappa 1	protein_coding	373156	4214	-0.0233664	7.24026	0.771979	0.85249
ENSG00000165959	CLMN	calmin	protein_coding	79789	15703	0.0291711	3.65697	0.772729	0.853253
ENSG00000168575	SLC20A2	solute carrier family 20 member 2	protein_coding	6575	6424	-0.0177471	2.81898	0.773057	0.853535
ENSG00000170074	FAM153A	family with sequence similarity 153 member A	protein_coding	285596	8528	-0.0337381	2.75533	0.773103	0.853535
ENSG00000153786	ZDHHC7	zinc finger DHHC-type palmitoyltransferase 7	protein_coding	55625	3953	0.0149971	6.23033	0.77322	0.853598
ENSG00000234684	SDCBP2-AS1	SDCBP2 antisense RNA 1	lncRNA	100507495	5308	-0.0248007	1.21831	0.773561	0.85381
ENSG00000256043	CTSO	cathepsin O	protein_coding	1519	2975	-0.021142	4.18605	0.773567	0.85381
ENSG00000135127	BICDL1	BICD family like cargo adaptor 1	protein_coding	92558	5484	-0.0244359	3.81724	0.773591	0.85381
ENSG00000138640	FAM13A	family with sequence similarity 13 member A	protein_coding	10144	13215	0.0408861	3.4232	0.773794	0.853969
ENSG00000092871	RFFL	ring finger and FYVE like domain containing E3 ubiquitin protein ligase	protein_coding	117584	8367	-0.0202812	5.84501	0.774001	0.854132
ENSG00000043462	LCP2	lymphocyte cytosolic protein 2	protein_coding	3937	6823	0.0194585	7.52684	0.77437	0.854409
ENSG00000197712	FAM114A1	family with sequence similarity 114 member A1	protein_coding	92689	4871	-0.0358684	0.578937	0.774371	0.854409
ENSG00000230325	AL359921.1	novel transcript	lncRNA	NA	494	0.0425944	-0.305728	0.774517	0.854446
ENSG00000038002	AGA	aspartylglucosaminidase	protein_coding	175	2605	-0.0185652	3.22579	0.774524	0.854446
ENSG00000169689	CENPX	centromere protein X	protein_coding	201254	1531	-0.0395067	2.62802	0.7747	0.854575
ENSG00000107281	NPDC1	neural proliferation, differentiation and control 1	protein_coding	56654	2720	-0.0386562	4.19797	0.774873	0.8547
ENSG00000071054	MAP4K4	mitogen-activated protein kinase kinase kinase kinase 4	protein_coding	9448	11961	0.0198165	6.88437	0.775042	0.854821
ENSG00000251143	AP002490.1	novel transcript	lncRNA	100128494	4233	-0.0610594	-0.169849	0.775202	0.854931
ENSG00000205085	FAM71F2	family with sequence similarity 71 member F2	protein_coding	346653	5875	0.0355592	1.40748	0.775339	0.854931
ENSG00000116199	FAM20B	FAM20B glycosaminoglycan xylosylkinase	protein_coding	9917	6046	-0.0183665	4.05105	0.775346	0.854931
ENSG00000101213	PTK6	protein tyrosine kinase 6	protein_coding	5753	2953	0.0458811	-0.537835	0.775404	0.854931
ENSG00000129255	MPDU1	mannose-P-dolichol utilization defect 1	protein_coding	9526	3290	-0.029696	4.3571	0.77544	0.854931
ENSG00000149328	GLB1L2	galactosidase beta 1 like 2	protein_coding	89944	7280	-0.0512976	-0.312978	0.775811	0.855274
ENSG00000064999	ANKS1A	ankyrin repeat and sterile alpha motif domain containing 1A	protein_coding	23294	8498	-0.0244706	4.02382	0.775944	0.855355
ENSG00000173372	C1QA	complement C1q A chain	protein_coding	712	1220	0.0478371	1.23629	0.776099	0.855461
ENSG00000185808	PIGP	phosphatidylinositol glycan anchor biosynthesis class P	protein_coding	51227	4247	0.0246296	1.77817	0.776173	0.855477
ENSG00000117410	ATP6V0B	ATPase H+ transporting V0 subunit b	protein_coding	533	3239	0.0267873	7.40462	0.776336	0.85559
ENSG00000250608	AC010210.1	novel transcript	lncRNA	339874	8656	-0.0405475	1.04364	0.77664	0.85586
ENSG00000166579	NDEL1	nudE neurodevelopment protein 1 like 1	protein_coding	81565	7956	-0.0223837	6.34249	0.777216	0.856429
ENSG00000196839	ADA	adenosine deaminase	protein_coding	100	2809	-0.0320211	4.02497	0.777455	0.856574
ENSG00000165119	HNRNPK	heterogeneous nuclear ribonucleoprotein K	protein_coding	3190	5095	-0.0207798	8.31418	0.777467	0.856574
ENSG00000131931	THAP1	THAP domain containing 1	protein_coding	55145	2462	0.0339958	2.3286	0.77772	0.856787
ENSG00000240505	TNFRSF13B	TNF receptor superfamily member 13B	protein_coding	23495	3554	-0.0473771	0.921723	0.77789	0.856856
ENSG00000162804	SNED1	sushi, nidogen and EGF like domains 1	protein_coding	25992	13812	0.03148	2.11197	0.777902	0.856856
ENSG00000272410	AC022384.1	novel protein	protein_coding	NA	2977	-0.0194176	4.88213	0.778033	0.856935
ENSG00000152465	NMT2	N-myristoyltransferase 2	protein_coding	9397	6470	0.0214464	3.63629	0.778231	0.857032
ENSG00000130921	C12orf65	chromosome 12 open reading frame 65	protein_coding	91574	6571	0.0211386	2.71434	0.778241	0.857032
ENSG00000261147	AC091167.2	novel protein	protein_coding	NA	3838	0.02231	3.90486	0.778452	0.857198
ENSG00000060971	ACAA1	acetyl-CoA acyltransferase 1	protein_coding	30	7106	-0.0202583	6.20486	0.778549	0.85724
ENSG00000070950	RAD18	RAD18 E3 ubiquitin protein ligase	protein_coding	56852	6984	0.0200045	2.5278	0.778668	0.857265
ENSG00000112877	CEP72	centrosomal protein 72	protein_coding	55722	3590	-0.0337224	0.37341	0.778692	0.857265
ENSG00000166477	LEO1	LEO1 homolog, Paf1/RNA polymerase II complex component	protein_coding	123169	2651	-0.0240098	2.72119	0.778828	0.857285
ENSG00000196872	CRACDL	CRACD like	protein_coding	343990	4705	-0.0450852	0.287039	0.778829	0.857285
ENSG00000080573	COL5A3	collagen type V alpha 3 chain	protein_coding	50509	6783	0.0405078	1.93091	0.779137	0.85755
ENSG00000178878	APOLD1	apolipoprotein L domain containing 1	protein_coding	81575	7191	-0.0134351	4.14839	0.779189	0.85755
ENSG00000273320	AC007032.1	novel transcript, antisense to NAMPT	lncRNA	NA	847	0.0513251	-0.217265	0.779283	0.857588
ENSG00000104695	PPP2CB	protein phosphatase 2 catalytic subunit beta	protein_coding	5516	4510	-0.0230956	3.85189	0.779353	0.857599
ENSG00000091640	SPAG7	sperm associated antigen 7	protein_coding	9552	2776	-0.0301049	3.7888	0.779629	0.857802
ENSG00000101608	MYL12A	myosin light chain 12A	protein_coding	10627	3032	0.0246083	8.00085	0.779738	0.857802
ENSG00000166068	SPRED1	sprouty related EVH1 domain containing 1	protein_coding	161742	7750	0.0433836	1.26251	0.779749	0.857802
ENSG00000111144	LTA4H	leukotriene A4 hydrolase	protein_coding	4048	7405	-0.0168841	7.50732	0.779821	0.857802
ENSG00000154518	ATP5MC3	ATP synthase membrane subunit c locus 3	protein_coding	518	3883	0.0253235	4.81145	0.779836	0.857802
ENSG00000215458	AATBC	apoptosis associated transcript in bladder cancer	lncRNA	284837	4874	-0.0264186	3.57656	0.779952	0.857821
ENSG00000122512	PMS2	PMS1 homolog 2, mismatch repair system component	protein_coding	5395	6231	-0.0157967	3.78164	0.779973	0.857821
ENSG00000167863	ATP5PD	ATP synthase peripheral stalk subunit d	protein_coding	10476	3231	-0.0245502	4.59125	0.780159	0.85796
ENSG00000118276	B4GALT6	beta-1,4-galactosyltransferase 6	protein_coding	9331	5306	0.085863	-0.397631	0.780402	0.858161
ENSG00000123728	RAP2C	RAP2C, member of RAS oncogene family	protein_coding	57826	4118	0.0405882	4.96639	0.781037	0.858794
ENSG00000100288	CHKB	choline kinase beta	protein_coding	1120	2866	0.0195622	6.1081	0.781354	0.859077
ENSG00000276926	MIR6797	microRNA 6797	miRNA	102465478	72	0.0664545	-0.045549	0.781601	0.859282
ENSG00000160813	PPP1R35	protein phosphatase 1 regulatory subunit 35	protein_coding	221908	1119	0.0267472	3.48105	0.781697	0.859323
ENSG00000223496	EXOSC6	exosome component 6	protein_coding	118460	5163	0.0232852	3.88679	0.781884	0.859462
ENSG00000105426	PTPRS	protein tyrosine phosphatase receptor type S	protein_coding	5802	8565	0.0397727	0.361469	0.782063	0.859504
ENSG00000284082	MIR7109	microRNA 7109	miRNA	102465666	65	0.0384289	-0.489178	0.782068	0.859504
ENSG00000224975	INE1	inactivation escape 1	lncRNA	8552	945	0.0283206	1.04213	0.782102	0.859504
ENSG00000213402	PTPRCAP	protein tyrosine phosphatase receptor type C associated protein	protein_coding	5790	907	-0.0463777	6.9344	0.782308	0.859664
ENSG00000129353	SLC44A2	solute carrier family 44 member 2	protein_coding	57153	4952	0.0135071	8.35837	0.78276	0.860009
ENSG00000165046	LETM2	leucine zipper and EF-hand containing transmembrane protein 2	protein_coding	137994	6114	-0.0282216	2.2354	0.782831	0.860009
ENSG00000166262	FAM227B	family with sequence similarity 227 member B	protein_coding	196951	6018	0.0620131	-0.415839	0.782852	0.860009
ENSG00000065675	PRKCQ	protein kinase C theta	protein_coding	5588	3295	0.0198766	4.37286	0.782913	0.860009
ENSG00000074855	ANO8	anoctamin 8	protein_coding	57719	5005	-0.0264501	2.76273	0.78295	0.860009
ENSG00000286940	MICB-DT	MICB divergent transcript	lncRNA	102725068	2068	-0.0312678	0.947895	0.782981	0.860009
ENSG00000272914	AL359532.1	novel transcript, sense intronic to ZNF438	lncRNA	NA	1560	0.0432767	0.237732	0.783117	0.860092
ENSG00000112039	FANCE	FA complementation group E	protein_coding	2178	2709	-0.0223179	1.9435	0.783537	0.860488
ENSG00000138085	ATRAID	all-trans retinoic acid induced differentiation factor	protein_coding	51374	2019	-0.0316041	4.9213	0.78409	0.860991
ENSG00000116237	ICMT	isoprenylcysteine carboxyl methyltransferase	protein_coding	23463	4910	0.0156898	4.05414	0.784136	0.860991
ENSG00000136490	LIMD2	LIM domain containing 2	protein_coding	80774	4751	-0.0280825	8.45626	0.784175	0.860991
ENSG00000126249	PDCD2L	programmed cell death 2 like	protein_coding	84306	1416	-0.0386969	0.742278	0.784444	0.861197
ENSG00000130312	MRPL34	mitochondrial ribosomal protein L34	protein_coding	64981	1523	0.0263085	3.23753	0.784482	0.861197
ENSG00000268575	AL031282.2	novel transcript, readthrough between SLC35E2 and CDK11A	lncRNA	NA	5079	-0.0168368	5.32903	0.784958	0.861654
ENSG00000112486	CCR6	C-C motif chemokine receptor 6	protein_coding	1235	4346	0.0205959	3.56639	0.785231	0.861873
ENSG00000261879	AC087500.1	novel transcript, antisense to C17orf87	lncRNA	100130950	4419	-0.0409905	0.711104	0.785278	0.861873
ENSG00000273893	AL133520.1	novel transcript, sense intronic to SLC13A3	lncRNA	NA	700	-0.0448586	-0.445999	0.785344	0.861879
ENSG00000171649	ZIK1	zinc finger protein interacting with K protein 1	protein_coding	284307	5370	0.0257945	1.84431	0.785662	0.862163
ENSG00000082701	GSK3B	glycogen synthase kinase 3 beta	protein_coding	2932	17871	0.0226708	5.5658	0.786411	0.862859
ENSG00000089127	OAS1	2'-5'-oligoadenylate synthetase 1	protein_coding	4938	4964	-0.0430108	5.72037	0.786417	0.862859
ENSG00000273047	AL121845.2	novel transcript, LIME1-SLC2A4RG readthrough	protein_coding	NA	586	-0.0415913	5.30945	0.786511	0.862892
ENSG00000196154	S100A4	S100 calcium binding protein A4	protein_coding	6275	946	-0.0312223	8.32607	0.786567	0.862892
ENSG00000059122	FLYWCH1	FLYWCH-type zinc finger 1	protein_coding	84256	8425	-0.0236211	5.15741	0.786982	0.863281
ENSG00000115073	ACTR1B	actin related protein 1B	protein_coding	10120	2853	0.0189329	5.10713	0.787111	0.863325
ENSG00000105889	STEAP1B	STEAP family member 1B	protein_coding	256227	6478	-0.0438588	-0.0141475	0.787185	0.863325
ENSG00000163738	MTHFD2L	methylenetetrahydrofolate dehydrogenase (NADP+ dependent) 2 like	protein_coding	441024	9819	0.0434412	1.11107	0.787202	0.863325
ENSG00000260923	LINC02193	long intergenic non-protein coding RNA 2193	lncRNA	NA	4524	-0.0406347	1.49261	0.787541	0.863585
ENSG00000288044	AL096870.12	novel transcript, antisense to RABGGTAand DHRS1	lncRNA	NA	331	-0.0586256	-0.539428	0.787604	0.863585
ENSG00000256448	AP000763.3	novel transcript	lncRNA	NA	344	0.0363024	1.83133	0.787619	0.863585
ENSG00000181036	FCRL6	Fc receptor like 6	protein_coding	343413	2677	-0.0288375	3.93483	0.787693	0.863599
ENSG00000164167	LSM6	LSM6 homolog, U6 small nuclear RNA and mRNA degradation associated	protein_coding	11157	3975	0.0250947	3.00035	0.788435	0.864329
ENSG00000137210	TMEM14B	transmembrane protein 14B	protein_coding	81853	4815	0.0222236	3.68481	0.788484	0.864329
ENSG00000243290	IGKV1-12	immunoglobulin kappa variable 1-12	IG_V_gene	NA	398	0.058487	2.34279	0.788539	0.864329
ENSG00000146410	MTFR2	mitochondrial fission regulator 2	protein_coding	113115	2450	0.0397526	-0.236723	0.788733	0.864476
ENSG00000145431	PDGFC	platelet derived growth factor C	protein_coding	56034	5998	-0.0482698	0.510814	0.789171	0.86484
ENSG00000254126	CD8B2	CD8b2 molecule	protein_coding	927	5157	0.0465556	0.721613	0.789216	0.86484
ENSG00000250302	LINC01618	long intergenic non-protein coding RNA 1618	lncRNA	152578	5044	0.036151	0.698412	0.789247	0.86484
ENSG00000173905	GOLIM4	golgi integral membrane protein 4	protein_coding	27333	4584	0.0422989	1.38361	0.789396	0.864918
ENSG00000108557	RAI1	retinoic acid induced 1	protein_coding	10743	9708	-0.0271549	3.29737	0.789438	0.864918
ENSG00000288156	AC104530.1	novel transcript	lncRNA	NA	2609	-0.0265887	5.11487	0.789669	0.865105
ENSG00000130589	HELZ2	helicase with zinc finger 2	protein_coding	85441	12066	0.0326939	5.99092	0.789766	0.865146
ENSG00000188554	NBR1	NBR1 autophagy cargo receptor	protein_coding	4077	8405	0.0203209	6.44014	0.789918	0.865246
ENSG00000130309	COLGALT1	collagen beta(1-O)galactosyltransferase 1	protein_coding	79709	4845	-0.0152115	6.25018	0.79004	0.865314
ENSG00000135838	NPL	N-acetylneuraminate pyruvate lyase	protein_coding	80896	4975	0.0274845	6.35891	0.790156	0.865354
ENSG00000085433	WDR47	WD repeat domain 47	protein_coding	22911	4423	0.0294163	2.87046	0.790198	0.865354
ENSG00000081059	TCF7	transcription factor 7	protein_coding	6932	10093	0.0254584	7.53913	0.790313	0.865415
ENSG00000162714	ZNF496	zinc finger protein 496	protein_coding	84838	10531	0.0205459	3.38803	0.790448	0.865496
ENSG00000205208	C4orf46	chromosome 4 open reading frame 46	protein_coding	201725	3630	0.0283984	1.6535	0.790645	0.865646
ENSG00000197265	GTF2E2	general transcription factor IIE subunit 2	protein_coding	2961	2580	0.021736	3.38706	0.790742	0.865686
ENSG00000143167	GPA33	glycoprotein A33	protein_coding	10223	2946	-0.0198457	2.28707	0.790904	0.865772
ENSG00000089902	RCOR1	REST corepressor 1	protein_coding	23186	6199	0.0262394	5.32695	0.790941	0.865772
ENSG00000243667	WDR92	WD repeat domain 92	protein_coding	116143	4066	0.027258	1.74956	0.791118	0.865899
ENSG00000162591	MEGF6	multiple EGF like domains 6	protein_coding	1953	9021	-0.0254944	5.12776	0.791287	0.866019
ENSG00000275437	AL121832.3	novel transcript, sense intronic to CABLES2	lncRNA	NA	3700	0.0343456	-0.21687	0.791348	0.866019
ENSG00000185920	PTCH1	patched 1	protein_coding	5727	17196	0.0427812	2.44167	0.791478	0.866019
ENSG00000166946	CCNDBP1	cyclin D1 binding protein 1	protein_coding	23582	6655	0.020326	6.82323	0.791506	0.866019
ENSG00000074054	CLASP1	cytoplasmic linker associated protein 1	protein_coding	23332	10941	-0.0215776	4.65213	0.791528	0.866019
ENSG00000170734	POLH	DNA polymerase eta	protein_coding	5429	8368	-0.0166121	3.6487	0.791737	0.866181
ENSG00000286116	AL157394.3	FAS antisense RNA 1	lncRNA	NA	4205	-0.0352634	-0.175573	0.792055	0.866463
ENSG00000163359	COL6A3	collagen type VI alpha 3 chain	protein_coding	1293	19465	-0.0387284	-0.149469	0.792158	0.86651
ENSG00000177606	JUN	Jun proto-oncogene, AP-1 transcription factor subunit	protein_coding	3725	3624	0.0306675	2.14837	0.792383	0.866689
ENSG00000186517	ARHGAP30	Rho GTPase activating protein 30	protein_coding	257106	5064	-0.0149393	8.5754	0.792443	0.866689
ENSG00000188735	TMEM120B	transmembrane protein 120B	protein_coding	144404	8449	-0.0351236	2.51739	0.792876	0.867096
ENSG00000163157	TMOD4	tropomodulin 4	protein_coding	29765	1843	-0.0248279	1.74827	0.792938	0.867098
ENSG00000005339	CREBBP	CREB binding protein	protein_coding	1387	15479	-0.0294087	6.50301	0.793376	0.867511
ENSG00000087338	GMCL1	germ cell-less 1, spermatogenesis associated	protein_coding	64395	4892	0.0358213	4.18799	0.793615	0.867707
ENSG00000112167	SAYSD1	SAYSVFN motif domain containing 1	protein_coding	55776	2923	0.018263	2.72199	0.793731	0.86775
ENSG00000105609	LILRB5	leukocyte immunoglobulin like receptor B5	protein_coding	10990	7027	-0.0429517	1.77911	0.793775	0.86775
ENSG00000131370	SH3BP5	SH3 domain binding protein 5	protein_coding	9467	4616	0.0199474	5.41754	0.793988	0.867916
ENSG00000095485	CWF19L1	CWF19 like cell cycle control factor 1	protein_coding	55280	3985	-0.0187939	5.06444	0.794169	0.868048
ENSG00000250903	GMDS-DT	GMDS divergent transcript	lncRNA	NA	28380	0.0223165	1.13148	0.794292	0.868116
ENSG00000255339	AL133352.1	NADH dehydrogenase (ubiquinone) 1 beta subcomplex, 8, 19kDa (NDUFB8) and SEC31 homolog B (S. cerevisiae) (SEC31B) readthrough	protein_coding	NA	2139	0.0226164	4.8986	0.794414	0.868119
ENSG00000108788	MLX	MAX dimerization protein MLX	protein_coding	6945	4255	0.0133242	5.66875	0.794416	0.868119
ENSG00000214999	AC129492.1	novel transcript, antisense to ALOX12B	lncRNA	107985075	1804	-0.0410415	-0.50732	0.794556	0.868207
ENSG00000247092	SNHG10	small nucleolar RNA host gene 10	lncRNA	NA	5437	0.0292335	1.81075	0.79476	0.868363
ENSG00000196422	PPP1R26	protein phosphatase 1 regulatory subunit 26	protein_coding	9858	5307	-0.0312363	1.21913	0.795275	0.86886
ENSG00000117560	FASLG	Fas ligand	protein_coding	356	1805	-0.0373893	1.92497	0.795525	0.869067
ENSG00000158470	B4GALT5	beta-1,4-galactosyltransferase 5	protein_coding	9334	4722	-0.0275441	6.24274	0.795586	0.869068
ENSG00000005379	TSPOAP1	TSPO associated protein 1	protein_coding	9256	11389	-0.0316536	4.07201	0.795675	0.869098
ENSG00000145428	RNF175	ring finger protein 175	protein_coding	285533	4144	-0.0725179	-0.326961	0.795746	0.86911
ENSG00000176715	ACSF3	acyl-CoA synthetase family member 3	protein_coding	197322	14575	0.0181241	4.83773	0.795883	0.869194
ENSG00000169756	LIMS1	LIM zinc finger domain containing 1	protein_coding	3987	7771	0.0218574	5.07267	0.796004	0.86926
ENSG00000274173	AL035661.1	novel transcript	lncRNA	NA	1144	-0.0434191	1.56243	0.796183	0.869389
ENSG00000246898	LINC00920	long intergenic non-protein coding RNA 920	lncRNA	NA	2147	0.0400497	0.201001	0.79626	0.869407
ENSG00000164406	LEAP2	liver enriched antimicrobial peptide 2	protein_coding	116842	1283	0.0285705	0.150791	0.796673	0.869792
ENSG00000251230	MIR3945HG	MIR3945 host gene	lncRNA	NA	2149	-0.0485452	0.345678	0.796756	0.869817
ENSG00000115590	IL1R2	interleukin 1 receptor type 2	protein_coding	7850	2957	-0.0368428	5.45868	0.797015	0.870033
ENSG00000237248	LINC00987	long intergenic non-protein coding RNA 987	lncRNA	100499405	2696	0.0296453	1.05362	0.79726	0.870186
ENSG00000001630	CYP51A1	cytochrome P450 family 51 subfamily A member 1	protein_coding	1595	3529	-0.0218433	2.59587	0.797276	0.870186
ENSG00000285815	GET1-SH3BGR	GET1-SH3BGR readthrough	protein_coding	106865373	2127	0.0265346	1.25258	0.797423	0.870219
ENSG00000107833	NPM3	nucleophosmin/nucleoplasmin 3	protein_coding	10360	928	-0.0343504	1.74116	0.797428	0.870219
ENSG00000171262	FAM98B	family with sequence similarity 98 member B	protein_coding	283742	6851	-0.0251096	3.19161	0.797686	0.870354
ENSG00000100505	TRIM9	tripartite motif containing 9	protein_coding	114088	8945	0.0478897	0.243254	0.797727	0.870354
ENSG00000273544	SNORA44	small nucleolar RNA, H/ACA box 44	snoRNA	677825	132	-0.039124	-0.438914	0.797733	0.870354
ENSG00000197872	CYRIA	CYFIP related Rac1 interactor A	protein_coding	81553	5448	0.0175739	6.00676	0.798069	0.870644
ENSG00000211973	IGHV1-69	immunoglobulin heavy variable 1-69	IG_V_gene	NA	412	-0.0476507	1.38335	0.798121	0.870644
ENSG00000186918	ZNF395	zinc finger protein 395	protein_coding	55893	5808	-0.0197227	4.49537	0.798282	0.870753
ENSG00000124920	MYRF	myelin regulatory factor	protein_coding	745	10773	-0.0624469	-0.768579	0.798673	0.871115
ENSG00000181004	BBS12	Bardet-Biedl syndrome 12	protein_coding	166379	3431	0.0318879	0.374001	0.798819	0.871207
ENSG00000167968	DNASE1L2	deoxyribonuclease 1 like 2	protein_coding	1775	2194	-0.0339293	0.377776	0.798881	0.871208
ENSG00000214401	KANSL1-AS1	KANSL1 antisense RNA 1	lncRNA	644246	976	-0.0388912	0.80257	0.799057	0.871334
ENSG00000101544	ADNP2	ADNP homeobox 2	protein_coding	22850	5657	0.0250629	3.15914	0.799261	0.871464
ENSG00000270091	AC015726.1	novel transcript	lncRNA	NA	698	-0.027632	0.57826	0.799297	0.871464
ENSG00000129450	SIGLEC9	sialic acid binding Ig like lectin 9	protein_coding	27180	2539	-0.0222302	5.46503	0.799662	0.871796
ENSG00000196730	DAPK1	death associated protein kinase 1	protein_coding	1612	8908	0.0246256	4.15201	0.799863	0.871949
ENSG00000099942	CRKL	CRK like proto-oncogene, adaptor protein	protein_coding	1399	5342	0.0199845	5.79674	0.800062	0.872099
ENSG00000198252	STYX	serine/threonine/tyrosine interacting protein	protein_coding	6815	4983	0.0329581	4.29318	0.800154	0.872123
ENSG00000159640	ACE	angiotensin I converting enzyme	protein_coding	1636	8365	-0.0333046	1.08554	0.800257	0.872123
ENSG00000089154	GCN1	GCN1 activator of EIF2AK4	protein_coding	10985	9660	-0.0232443	5.50355	0.800322	0.872123
ENSG00000135637	CCDC142	coiled-coil domain containing 142	protein_coding	84865	5786	-0.0274965	4.01986	0.800327	0.872123
ENSG00000126870	DYNC2I1	dynein 2 intermediate chain 1	protein_coding	55112	6687	0.018695	1.85725	0.800771	0.872541
ENSG00000151491	EPS8	epidermal growth factor receptor pathway substrate 8	protein_coding	2059	8540	-0.0473075	0.240565	0.800853	0.872564
ENSG00000157240	FZD1	frizzled class receptor 1	protein_coding	8321	6894	-0.0293674	1.86075	0.800978	0.872597
ENSG00000269743	SLC25A53	solute carrier family 25 member 53	protein_coding	401612	6827	0.0240062	1.98543	0.801005	0.872597
ENSG00000147883	CDKN2B	cyclin dependent kinase inhibitor 2B	protein_coding	1030	4000	0.0386039	0.591166	0.801114	0.8726
ENSG00000188234	AGAP4	ArfGAP with GTPase domain, ankyrin repeat and PH domain 4	protein_coding	119016	3474	0.0232437	2.86273	0.801226	0.8726
ENSG00000174547	MRPL11	mitochondrial ribosomal protein L11	protein_coding	65003	2539	-0.0355306	3.21712	0.801239	0.8726
ENSG00000258724	AC105001.2	novel protein	protein_coding	NA	1753	-0.0310018	0.596474	0.801251	0.8726
ENSG00000162946	DISC1	DISC1 scaffold protein	protein_coding	27185	12931	0.0227936	3.84609	0.801469	0.872771
ENSG00000275120	AC048382.5	novel transcript, antisense to ZSCAN2	lncRNA	NA	3668	-0.0391607	-0.267736	0.801947	0.873226
ENSG00000215022	AL008729.1	novel transcript, antisense to PHACTR1	lncRNA	100130357	3115	0.0235565	1.42478	0.802049	0.873271
ENSG00000154529	CNTNAP3B	contactin associated protein family member 3B	protein_coding	728577	13220	0.0551434	-0.705953	0.802207	0.873376
ENSG00000247796	AC008966.1	novel transcript, antisense to MOCS2	lncRNA	257396	8072	0.038855	-0.559526	0.802764	0.873917
ENSG00000155016	CYP2U1	cytochrome P450 family 2 subfamily U member 1	protein_coding	113612	5920	0.0235485	2.20255	0.803136	0.874255
ENSG00000153896	ZNF599	zinc finger protein 599	protein_coding	148103	6799	0.0326477	0.981388	0.803265	0.87433
ENSG00000261408	TEN1-CDK3	TEN1-CDK3 readthrough (NMD candidate)	protein_coding	100529145	3898	0.0243453	3.90346	0.803423	0.874371
ENSG00000131323	TRAF3	TNF receptor associated factor 3	protein_coding	7187	8290	-0.0182176	4.62447	0.803477	0.874371
ENSG00000148120	AOPEP	aminopeptidase O (putative)	protein_coding	84909	10780	-0.0266359	0.903764	0.803534	0.874371
ENSG00000116198	CEP104	centrosomal protein 104	protein_coding	9731	11885	-0.019052	3.81473	0.803547	0.874371
ENSG00000257354	AC048341.1	novel transcript	lncRNA	NA	8693	0.0211784	1.91609	0.803717	0.874434
ENSG00000170873	MTSS1	MTSS I-BAR domain containing 1	protein_coding	9788	7777	0.0218438	5.03766	0.803778	0.874434
ENSG00000173334	TRIB1	tribbles pseudokinase 1	protein_coding	10221	4099	0.021785	4.43268	0.803787	0.874434
ENSG00000172006	ZNF554	zinc finger protein 554	protein_coding	115196	5653	-0.02427	1.45448	0.804224	0.874833
ENSG00000125812	GZF1	GDNF inducible zinc finger protein 1	protein_coding	64412	5462	-0.0177451	2.63668	0.804281	0.874833
ENSG00000179476	C14orf28	chromosome 14 open reading frame 28	protein_coding	122525	3884	0.0375204	1.47678	0.804394	0.874833
ENSG00000143436	MRPL9	mitochondrial ribosomal protein L9	protein_coding	65005	1740	-0.0217632	3.95729	0.804398	0.874833
ENSG00000137574	TGS1	trimethylguanosine synthase 1	protein_coding	96764	4562	-0.0164282	3.59385	0.804717	0.875113
ENSG00000106404	CLDN15	claudin 15	protein_coding	24146	2893	-0.0180274	3.97064	0.805355	0.875689
ENSG00000175104	TRAF6	TNF receptor associated factor 6	protein_coding	7189	8129	0.0163024	4.20292	0.805368	0.875689
ENSG00000130338	TULP4	TUB like protein 4	protein_coding	56995	12285	-0.0243829	3.00024	0.805588	0.875862
ENSG00000235703	LINC00894	long intergenic non-protein coding RNA 894	lncRNA	NA	9019	-0.0267178	1.80916	0.805885	0.876118
ENSG00000078237	TIGAR	TP53 induced glycolysis regulatory phosphatase	protein_coding	57103	9444	0.0177531	3.16494	0.806096	0.876281
ENSG00000184640	SEPTIN9	septin 9	protein_coding	10801	13775	-0.0201212	8.19262	0.806208	0.876337
ENSG00000170653	ATF7	activating transcription factor 7	protein_coding	11016	7985	-0.0176937	4.76221	0.806479	0.876565
ENSG00000134463	ECHDC3	enoyl-CoA hydratase domain containing 3	protein_coding	79746	2185	-0.0380046	0.86853	0.806648	0.876682
ENSG00000155115	GTF3C6	general transcription factor IIIC subunit 6	protein_coding	112495	921	-0.0205918	2.96035	0.806797	0.876718
ENSG00000163961	RNF168	ring finger protein 168	protein_coding	165918	5347	-0.0194209	3.69336	0.806838	0.876718
ENSG00000126821	SGPP1	sphingosine-1-phosphate phosphatase 1	protein_coding	81537	3336	0.0510559	3.24319	0.806864	0.876718
ENSG00000243811	APOBEC3D	apolipoprotein B mRNA editing enzyme catalytic subunit 3D	protein_coding	140564	2529	-0.0193712	4.20841	0.807659	0.877516
ENSG00000084652	TXLNA	taxilin alpha	protein_coding	200081	5114	0.0138136	5.19819	0.807879	0.877688
ENSG00000115761	NOL10	nucleolar protein 10	protein_coding	79954	3836	-0.0163001	2.93372	0.808013	0.877768
ENSG00000130779	CLIP1	CAP-Gly domain containing linker protein 1	protein_coding	6249	18559	0.0248973	5.05151	0.808491	0.87822
ENSG00000221909	FAM200A	family with sequence similarity 200 member A	protein_coding	221786	2705	0.0248307	1.52613	0.808702	0.878343
ENSG00000145687	SSBP2	single stranded DNA binding protein 2	protein_coding	23635	11284	0.0162628	3.88286	0.808726	0.878343
ENSG00000282034	AC106886.5	novel transcript	protein_coding	NA	11692	-0.0215683	6.50495	0.809011	0.878585
ENSG00000253364	COPDA1	chronic obstructive pulmonary disease associated lncRNA 1	lncRNA	NA	548	0.0478937	-0.635628	0.809193	0.878717
ENSG00000096093	EFHC1	EF-hand domain containing 1	protein_coding	114327	22744	0.0188509	2.41749	0.809372	0.878809
ENSG00000204248	COL11A2	collagen type XI alpha 2 chain	protein_coding	1302	6740	0.0338106	-0.486397	0.8094	0.878809
ENSG00000177917	ARL6IP6	ADP ribosylation factor like GTPase 6 interacting protein 6	protein_coding	151188	3868	0.034733	3.57416	0.809804	0.879061
ENSG00000109854	HTATIP2	HIV-1 Tat interactive protein 2	protein_coding	10553	2796	-0.0160466	4.6989	0.809814	0.879061
ENSG00000010810	FYN	FYN proto-oncogene, Src family tyrosine kinase	protein_coding	2534	7411	0.016416	6.65791	0.809816	0.879061
ENSG00000276003	AC108065.1	NULL	misc_RNA	NA	108	0.0228852	2.03325	0.809891	0.879076
ENSG00000169860	P2RY1	purinergic receptor P2Y1	protein_coding	5028	6309	0.0638736	-0.687588	0.809973	0.879098
ENSG00000181218	H2AW	H2A.W histone	protein_coding	92815	895	0.0348685	0.628506	0.810069	0.879103
ENSG00000239704	CDRT4	CMT1A duplicated region transcript 4	protein_coding	284040	3255	0.0232998	2.48556	0.810138	0.879103
ENSG00000121274	TENT4B	terminal nucleotidyltransferase 4B	protein_coding	64282	8592	0.034928	3.30347	0.810161	0.879103
ENSG00000133119	RFC3	replication factor C subunit 3	protein_coding	5983	2858	-0.03182	1.29861	0.810298	0.879171
ENSG00000121486	TRMT1L	tRNA methyltransferase 1 like	protein_coding	81627	4914	0.0251874	3.85684	0.810346	0.879171
ENSG00000144645	OSBPL10	oxysterol binding protein like 10	protein_coding	114884	12093	0.0208634	2.21566	0.810422	0.879187
ENSG00000049618	ARID1B	AT-rich interaction domain 1B	protein_coding	57492	45931	0.0208881	4.88474	0.810595	0.879256
ENSG00000213213	CCDC183	coiled-coil domain containing 183	protein_coding	84960	2976	0.0335039	-0.22287	0.810667	0.879256
ENSG00000135269	TES	testin LIM domain protein	protein_coding	26136	4267	-0.018452	5.94533	0.810686	0.879256
ENSG00000139370	SLC15A4	solute carrier family 15 member 4	protein_coding	121260	5468	0.0203275	6.00125	0.810776	0.879256
ENSG00000185000	DGAT1	diacylglycerol O-acyltransferase 1	protein_coding	8694	4131	-0.0226267	5.65267	0.810792	0.879256
ENSG00000221883	ARIH2OS	ARIH2 opposite strand lncRNA	lncRNA	NA	1042	-0.0332028	-0.0827036	0.810889	0.879295
ENSG00000111674	ENO2	enolase 2	protein_coding	2026	4281	0.0190444	4.49605	0.810978	0.879325
ENSG00000137074	APTX	aprataxin	protein_coding	54840	15614	0.0129699	3.24345	0.811195	0.879494
ENSG00000176396	EID2	EP300 interacting inhibitor of differentiation 2	protein_coding	163126	1455	-0.0157956	2.05381	0.811423	0.879675
ENSG00000228506	AL513550.1	novel transcript	lncRNA	NA	2588	0.0164648	1.44504	0.811684	0.879892
ENSG00000180815	MAP3K15	mitogen-activated protein kinase kinase kinase 15	protein_coding	389840	5573	0.0496941	-0.914417	0.811801	0.879924
ENSG00000113048	MRPS27	mitochondrial ribosomal protein S27	protein_coding	23107	6517	-0.0158766	4.57768	0.811837	0.879924
ENSG00000198455	ZXDB	zinc finger X-linked duplicated B	protein_coding	158586	5894	0.0243334	2.77092	0.811977	0.879975
ENSG00000169385	RNASE2	ribonuclease A family member 2	protein_coding	6036	720	0.0412752	4.30903	0.812006	0.879975
ENSG00000160145	KALRN	kalirin RhoGEF kinase	protein_coding	8997	24490	-0.0301302	0.161451	0.812099	0.880008
ENSG00000046647	GEMIN8	gem nuclear organelle associated protein 8	protein_coding	54960	2424	-0.0170502	2.28238	0.812202	0.880051
ENSG00000164898	FMC1	formation of mitochondrial complex V assembly factor 1 homolog	protein_coding	154791	1328	0.0260624	0.950301	0.812267	0.880051
ENSG00000148343	MIGA2	mitoguardin 2	protein_coding	84895	6302	-0.0212373	4.85807	0.812322	0.880051
ENSG00000101444	AHCY	adenosylhomocysteinase	protein_coding	191	3894	-0.0233237	4.33175	0.812499	0.880177
ENSG00000256576	LINC02361	long intergenic non-protein coding RNA 2361	lncRNA	100996246	1484	0.0232653	2.06299	0.812785	0.880419
ENSG00000138668	HNRNPD	heterogeneous nuclear ribonucleoprotein D	protein_coding	3184	6981	0.0172816	6.88985	0.81286	0.880435
ENSG00000100644	HIF1A	hypoxia inducible factor 1 subunit alpha	protein_coding	3091	5151	0.0316385	6.1194	0.812997	0.880462
ENSG00000127445	PIN1	peptidylprolyl cis/trans isomerase, NIMA-interacting 1	protein_coding	5300	4577	-0.0246035	4.85783	0.813081	0.880462
ENSG00000100220	RTCB	RNA 2',3'-cyclic phosphate and 5'-OH ligase	protein_coding	51493	2941	-0.0176776	4.57007	0.813133	0.880462
ENSG00000198915	RASGEF1A	RasGEF domain family member 1A	protein_coding	221002	6219	0.0218738	2.21476	0.813196	0.880462
ENSG00000139131	YARS2	tyrosyl-tRNA synthetase 2	protein_coding	51067	2147	0.0158255	2.23832	0.813213	0.880462
ENSG00000165219	GAPVD1	GTPase activating protein and VPS9 domains 1	protein_coding	26130	13625	-0.0190915	5.0713	0.813253	0.880462
ENSG00000169884	WNT10B	Wnt family member 10B	protein_coding	7480	2601	-0.0229757	1.90091	0.813497	0.880633
ENSG00000287255	AC007877.1	novel transcript, antisense to SLC8A1	lncRNA	NA	798	-0.0437017	2.42855	0.813534	0.880633
ENSG00000168275	COA6	cytochrome c oxidase assembly factor 6	protein_coding	388753	2288	0.0297109	1.73059	0.813641	0.880683
ENSG00000221887	HMSD	histocompatibility minor serpin domain containing	protein_coding	284293	2921	-0.0279319	0.968021	0.813929	0.880928
ENSG00000247950	SEC24B-AS1	SEC24B antisense RNA 1	lncRNA	100533182	6397	-0.0348304	-0.249892	0.813998	0.880937
ENSG00000283378	CNTNAP3C	contactin associated protein family member 3C	protein_coding	100289279	1728	-0.0466798	0.500285	0.814132	0.880953
ENSG00000177600	RPLP2	ribosomal protein lateral stalk subunit P2	protein_coding	6181	1637	0.0318631	8.91518	0.814136	0.880953
ENSG00000134504	KCTD1	potassium channel tetramerization domain containing 1	protein_coding	284252	8845	0.0394857	-0.506893	0.814419	0.881193
ENSG00000273398	AC017083.3	novel protein	protein_coding	NA	2306	0.0398572	3.35716	0.814774	0.88151
ENSG00000235750	KIAA0040	KIAA0040	protein_coding	9674	4767	-0.0129541	6.92971	0.815518	0.88219
ENSG00000085377	PREP	prolyl endopeptidase	protein_coding	5550	8917	-0.013612	4.27534	0.815525	0.88219
ENSG00000246731	MGC16275	uncharacterized protein MGC16275	lncRNA	85001	2621	0.0352105	0.229859	0.815844	0.882432
ENSG00000181523	SGSH	N-sulfoglucosamine sulfohydrolase	protein_coding	6448	6661	0.0185049	4.73441	0.815871	0.882432
ENSG00000101966	XIAP	X-linked inhibitor of apoptosis	protein_coding	331	8996	0.0212887	4.78371	0.81626	0.882669
ENSG00000154153	RETREG1	reticulophagy regulator 1	protein_coding	54463	4568	0.0278901	2.77999	0.816281	0.882669
ENSG00000183495	EP400	E1A binding protein p400	protein_coding	57634	18041	-0.0214614	5.01629	0.816293	0.882669
ENSG00000166136	NDUFB8	NADH:ubiquinone oxidoreductase subunit B8	protein_coding	4714	1999	-0.0228003	4.92655	0.816337	0.882669
ENSG00000211772	TRBC2	T cell receptor beta constant 2	TR_C_gene	NA	758	0.0322427	8.14033	0.816813	0.883118
ENSG00000168038	ULK4	unc-51 like kinase 4	protein_coding	54986	6279	0.030201	1.17803	0.817566	0.883865
ENSG00000133800	LYVE1	lymphatic vessel endothelial hyaluronan receptor 1	protein_coding	10894	3515	-0.0377013	-0.164125	0.817684	0.883927
ENSG00000226950	DANCR	differentiation antagonizing non-protein coding RNA	lncRNA	57291	10179	0.0221117	3.44083	0.818317	0.884543
ENSG00000118640	VAMP8	vesicle associated membrane protein 8	protein_coding	8673	895	0.0354443	5.1156	0.818534	0.884712
ENSG00000144401	METTL21A	methyltransferase like 21A	protein_coding	151194	6798	-0.017413	2.58103	0.818885	0.885025
ENSG00000176049	JAKMIP2	janus kinase and microtubule interacting protein 2	protein_coding	9832	9203	-0.0298768	0.819851	0.819204	0.885272
ENSG00000155090	KLF10	Kruppel like factor 10	protein_coding	7071	3821	0.0263268	4.05762	0.819238	0.885272
ENSG00000270055	AC127502.2	novel transcript	lncRNA	NA	2351	-0.0282933	2.70748	0.819381	0.885361
ENSG00000265794	AC005899.4	novel transcript	lncRNA	NA	561	0.0229253	3.74487	0.819598	0.885529
ENSG00000275023	MLLT6	MLLT6, PHD finger containing	protein_coding	4302	13576	-0.0232358	7.56622	0.819723	0.885597
ENSG00000101343	CRNKL1	crooked neck pre-mRNA splicing factor 1	protein_coding	51340	4567	-0.0144053	4.58505	0.819943	0.885729
ENSG00000237181	PRKAR1B-AS1	PRKAR1B antisense RNA 1	lncRNA	NA	731	-0.0284492	0.946228	0.819984	0.885729
ENSG00000092853	CLSPN	claspin	protein_coding	63967	9591	0.064588	-0.495676	0.820031	0.885729
ENSG00000101230	ISM1	isthmin 1	protein_coding	140862	3090	-0.0438604	-0.237445	0.820449	0.886114
ENSG00000136280	CCM2	CCM2 scaffold protein	protein_coding	83605	8193	0.0156276	6.85892	0.820578	0.886187
ENSG00000211840	TRAJ49	T cell receptor alpha joining 49	TR_J_gene	NA	56	-0.0381698	-0.567959	0.821532	0.887151
ENSG00000245680	ZNF585B	zinc finger protein 585B	protein_coding	92285	7538	0.0154414	3.36226	0.821645	0.887206
ENSG00000182389	CACNB4	calcium voltage-gated channel auxiliary subunit beta 4	protein_coding	785	35957	0.0411017	0.84392	0.821995	0.887457
ENSG00000148834	GSTO1	glutathione S-transferase omega 1	protein_coding	9446	1691	0.0312144	5.03238	0.822001	0.887457
ENSG00000180357	ZNF609	zinc finger protein 609	protein_coding	23060	12112	-0.0210772	4.63316	0.82233	0.887746
ENSG00000058600	POLR3E	RNA polymerase III subunit E	protein_coding	55718	9486	0.0140128	4.15608	0.822767	0.888151
ENSG00000100365	NCF4	neutrophil cytosolic factor 4	protein_coding	4689	2239	0.0211112	8.0111	0.823049	0.888388
ENSG00000198728	LDB1	LIM domain binding 1	protein_coding	8861	3776	-0.0142567	6.78423	0.823182	0.888398
ENSG00000253210	AC040970.1	novel transcript	lncRNA	NA	2643	0.0255656	1.94862	0.823182	0.888398
ENSG00000277476	AC005332.5	novel transcript	lncRNA	NA	2735	-0.0200268	2.85938	0.823705	0.888895
ENSG00000183520	UTP11	UTP11 small subunit processome component	protein_coding	51118	3381	-0.0145577	2.88766	0.823976	0.889091
ENSG00000163754	GYG1	glycogenin 1	protein_coding	2992	7551	-0.0168786	5.27244	0.82405	0.889091
ENSG00000283765	AC131160.1	presenilin associated rhomboid like	protein_coding	55486	3058	0.0176891	3.66787	0.824071	0.889091
ENSG00000174282	ZBTB4	zinc finger and BTB domain containing 4	protein_coding	57659	6132	0.0138157	5.70551	0.824607	0.889578
ENSG00000134758	RNF138	ring finger protein 138	protein_coding	51444	3776	0.0389674	4.20238	0.824647	0.889578
ENSG00000165802	NSMF	NMDA receptor synaptonuclear signaling and neuronal migration factor	protein_coding	26012	4915	-0.0243539	4.78375	0.824805	0.889682
ENSG00000148606	POLR3A	RNA polymerase III subunit A	protein_coding	11128	8887	-0.0154243	3.40147	0.82499	0.889768
ENSG00000136379	ABHD17C	abhydrolase domain containing 17C, depalmitoylase	protein_coding	58489	3620	-0.0362677	0.0504668	0.825009	0.889768
ENSG00000183726	TMEM50A	transmembrane protein 50A	protein_coding	23585	3010	-0.0121206	6.30827	0.825128	0.889829
ENSG00000104312	RIPK2	receptor interacting serine/threonine kinase 2	protein_coding	8767	3059	0.0157825	3.63565	0.825317	0.889966
ENSG00000260101	AC008074.2	novel transcript	lncRNA	101927402	1907	-0.0410618	-0.492147	0.82538	0.889968
ENSG00000168710	AHCYL1	adenosylhomocysteinase like 1	protein_coding	10768	5035	0.0121451	5.37401	0.825689	0.890234
ENSG00000175643	RMI2	RecQ mediated genome instability 2	protein_coding	116028	3611	-0.0388202	0.0877237	0.826077	0.890585
ENSG00000272630	AL731563.3	novel transcript	lncRNA	NA	3005	0.0218831	0.782638	0.826216	0.890668
ENSG00000248015	AC005329.1	novel transcript, antisense to NDUFS7	lncRNA	NA	3571	0.0498442	-0.608647	0.826298	0.890689
ENSG00000173715	C11orf80	chromosome 11 open reading frame 80	protein_coding	79703	3953	-0.0236228	2.59838	0.826401	0.890734
ENSG00000170631	ZNF16	zinc finger protein 16	protein_coding	7564	5237	0.0244385	1.11636	0.826856	0.891157
ENSG00000006607	FARP2	FERM, ARH/RhoGEF and pleckstrin domain protein 2	protein_coding	9855	14371	-0.0136462	2.99636	0.827028	0.891276
ENSG00000186166	CENATAC	centrosomal AT-AC splicing factor	protein_coding	338657	5111	0.0176922	4.8408	0.827197	0.891382
ENSG00000196850	PPTC7	protein phosphatase targeting COQ7	protein_coding	160760	5685	0.0324661	5.15512	0.827251	0.891382
ENSG00000180233	ZNRF2	zinc and ring finger 2	protein_coding	223082	3403	0.0309135	3.06099	0.827449	0.891529
ENSG00000100129	EIF3L	eukaryotic translation initiation factor 3 subunit L	protein_coding	51386	4296	0.0162882	7.7352	0.827653	0.891682
ENSG00000104375	STK3	serine/threonine kinase 3	protein_coding	6788	12604	-0.0277738	1.99815	0.827741	0.891709
ENSG00000106069	CHN2	chimerin 2	protein_coding	1124	8438	-0.0190685	2.16959	0.828254	0.892084
ENSG00000167395	ZNF646	zinc finger protein 646	protein_coding	9726	8635	0.0158803	5.22815	0.828272	0.892084
ENSG00000140400	MAN2C1	mannosidase alpha class 2C member 1	protein_coding	4123	9124	0.0177672	5.95969	0.828288	0.892084
ENSG00000092094	OSGEP	O-sialoglycoprotein endopeptidase	protein_coding	55644	5031	0.014109	4.81484	0.828337	0.892084
ENSG00000087299	L2HGDH	L-2-hydroxyglutarate dehydrogenase	protein_coding	79944	6560	0.0390872	0.12488	0.828647	0.892308
ENSG00000121316	PLBD1	phospholipase B domain containing 1	protein_coding	79887	2375	-0.0170347	7.64185	0.828716	0.892308
ENSG00000136541	ERMN	ermin	protein_coding	57471	4354	0.0249933	2.60167	0.828775	0.892308
ENSG00000273253	AL022328.4	novel transcript, antisense TRABD	lncRNA	NA	1001	-0.0331617	1.10185	0.828813	0.892308
ENSG00000215244	LINC02649	long intergenic non-protein coding RNA 2649	lncRNA	399715	5286	0.0224705	1.86479	0.828856	0.892308
ENSG00000072134	EPN2	epsin 2	protein_coding	22905	8517	0.0203561	2.33834	0.829004	0.892401
ENSG00000079691	CARMIL1	capping protein regulator and myosin 1 linker 1	protein_coding	55604	6853	-0.0225249	1.06302	0.829225	0.892572
ENSG00000117748	RPA2	replication protein A2	protein_coding	6118	1981	0.0142957	5.18745	0.829402	0.892695
ENSG00000184752	NDUFA12	NADH:ubiquinone oxidoreductase subunit A12	protein_coding	55967	1793	-0.0223363	3.80869	0.829693	0.892889
ENSG00000013503	POLR3B	RNA polymerase III subunit B	protein_coding	55703	4768	-0.0190229	2.06053	0.829707	0.892889
ENSG00000156650	KAT6B	lysine acetyltransferase 6B	protein_coding	23522	32495	0.0278098	3.50127	0.829827	0.892952
ENSG00000146243	IRAK1BP1	interleukin 1 receptor associated kinase 1 binding protein 1	protein_coding	134728	7463	0.0348509	0.111534	0.83056	0.893648
ENSG00000135090	TAOK3	TAO kinase 3	protein_coding	51347	10532	-0.0153618	5.47296	0.830599	0.893648
ENSG00000136279	DBNL	drebrin like	protein_coding	28988	12587	-0.0119035	7.59908	0.830994	0.894006
ENSG00000284118	MIR4707	microRNA 4707	miRNA	100616424	80	-0.0275644	0.23799	0.831424	0.894402
ENSG00000070718	AP3M2	adaptor related protein complex 3 subunit mu 2	protein_coding	10947	6276	-0.0158959	3.52237	0.831596	0.89452
ENSG00000069974	RAB27A	RAB27A, member RAS oncogene family	protein_coding	5873	5603	-0.0206147	6.33926	0.831967	0.894791
ENSG00000258472	AC005726.1	novel protein	protein_coding	NA	2625	0.0250653	1.47986	0.831972	0.894791
ENSG00000211697	TRGV5	T cell receptor gamma variable 5	TR_V_gene	NA	552	0.0424491	-1.0608	0.832256	0.895029
ENSG00000141699	RETREG3	reticulophagy regulator family member 3	protein_coding	162427	5145	0.0109731	5.7731	0.832399	0.895116
ENSG00000186648	CARMIL3	capping protein regulator and myosin 1 linker 3	protein_coding	90668	6657	-0.0460113	0.237895	0.832486	0.895138
ENSG00000171132	PRKCE	protein kinase C epsilon	protein_coding	5581	9978	0.0192881	1.89942	0.832628	0.895138
ENSG00000011021	CLCN6	chloride voltage-gated channel 6	protein_coding	1185	8173	-0.0149614	3.97356	0.832643	0.895138
ENSG00000184432	COPB2	COPI coat complex subunit beta 2	protein_coding	9276	18721	0.0112031	5.98312	0.832669	0.895138
ENSG00000284431	AL022238.3	novel protein	protein_coding	NA	4563	-0.0178384	6.03477	0.832844	0.895259
ENSG00000284526	AC015802.6	novel protein	protein_coding	NA	5654	-0.0266657	4.92863	0.833081	0.895357
ENSG00000148842	CNNM2	cyclin and CBS domain divalent metal cation transport mediator 2	protein_coding	54805	16324	0.0592199	1.94472	0.833145	0.895357
ENSG00000132478	UNK	unk zinc finger	protein_coding	85451	5540	-0.013898	4.21933	0.833156	0.895357
ENSG00000278156	TSC22D1-AS1	TSC22D1 antisense RNA 1	lncRNA	641467	3457	0.0295235	-0.217955	0.833269	0.895357
ENSG00000166321	NUDT13	nudix hydrolase 13	protein_coding	25961	2521	0.0263591	0.592003	0.83335	0.895357
ENSG00000160856	FCRL3	Fc receptor like 3	protein_coding	115352	6450	-0.0189464	5.13485	0.833364	0.895357
ENSG00000167077	MEI1	meiotic double-stranded break formation protein 1	protein_coding	150365	7038	-0.0207166	3.66732	0.833372	0.895357
ENSG00000127481	UBR4	ubiquitin protein ligase E3 component n-recognin 4	protein_coding	23352	24661	-0.0156193	6.54214	0.833851	0.895805
ENSG00000117713	ARID1A	AT-rich interaction domain 1A	protein_coding	8289	15939	0.0232585	6.25927	0.834356	0.896221
ENSG00000185272	RBM11	RNA binding motif protein 11	protein_coding	54033	2360	0.0486743	-0.644723	0.834363	0.896221
ENSG00000141642	ELAC1	elaC ribonuclease Z 1	protein_coding	55520	3970	0.0245995	1.20839	0.83503	0.896841
ENSG00000198794	SCAMP5	secretory carrier membrane protein 5	protein_coding	192683	4862	-0.0280364	0.966148	0.835065	0.896841
ENSG00000206799	SNORA32	small nucleolar RNA, H/ACA box 32	snoRNA	692063	121	-0.0459269	0.212892	0.835184	0.896901
ENSG00000178685	PARP10	poly(ADP-ribose) polymerase family member 10	protein_coding	84875	6033	-0.0251231	6.38504	0.83536	0.897023
ENSG00000124641	MED20	mediator complex subunit 20	protein_coding	9477	3278	-0.0131919	2.71809	0.835555	0.897166
ENSG00000211937	IGHV2-5	immunoglobulin heavy variable 2-5	IG_V_gene	NA	378	0.04636	1.36632	0.83583	0.897394
ENSG00000100099	HPS4	HPS4 biogenesis of lysosomal organelles complex 3 subunit 2	protein_coding	89781	11380	0.0159334	4.13259	0.836185	0.897708
ENSG00000231890	DARS-AS1	DARS antisense RNA 1	lncRNA	NA	6566	-0.0217959	0.0450814	0.8364	0.897822
ENSG00000144043	TEX261	testis expressed 261	protein_coding	113419	4184	-0.0117505	5.65545	0.836417	0.897822
ENSG00000087095	NLK	nemo like kinase	protein_coding	51701	4769	-0.0180792	3.1237	0.836563	0.897912
ENSG00000270149	AL591806.2	novel transcript, TSTD1 - F11R readthrough	protein_coding	NA	2114	0.0230785	5.28324	0.83729	0.898625
ENSG00000115594	IL1R1	interleukin 1 receptor type 1	protein_coding	3554	7123	-0.0296381	4.08197	0.83776	0.899044
ENSG00000273149	AL138963.3	novel transcript, antisense to TPT1	lncRNA	NA	588	0.0857993	2.68643	0.837805	0.899044
ENSG00000181929	PRKAG1	protein kinase AMP-activated non-catalytic subunit gamma 1	protein_coding	5571	4166	-0.0164808	4.74895	0.838253	0.899457
ENSG00000086475	SEPHS1	selenophosphate synthetase 1	protein_coding	22929	3884	0.0116994	3.52468	0.838458	0.89961
ENSG00000162244	RPL29	ribosomal protein L29	protein_coding	6159	2011	0.0323731	7.34719	0.838608	0.89966
ENSG00000188822	CNR2	cannabinoid receptor 2	protein_coding	1269	5265	0.0151474	3.54676	0.83863	0.89966
ENSG00000274611	TBC1D3	TBC1 domain family member 3	protein_coding	729873	2063	-0.0510823	-1.65334	0.838722	0.899692
ENSG00000156232	WHAMM	WASP homolog associated with actin, golgi membranes and microtubules	protein_coding	123720	5123	0.0141673	3.85814	0.839053	0.899979
ENSG00000258476	LINC02207	long intergenic non-protein coding RNA 2207	lncRNA	NA	8415	0.0403364	0.974385	0.839429	0.900316
ENSG00000126709	IFI6	interferon alpha inducible protein 6	protein_coding	2537	842	-0.0416271	5.67435	0.839534	0.900361
ENSG00000167302	TEPSIN	TEPSIN adaptor related protein complex 4 accessory protein	protein_coding	146705	4762	0.0181553	5.79861	0.839785	0.90055
ENSG00000271383	NBPF19	NBPF member 19	protein_coding	101060226	13754	-0.012291	5.12588	0.839886	0.90055
ENSG00000164574	GALNT10	polypeptide N-acetylgalactosaminyltransferase 10	protein_coding	55568	10496	-0.00992674	5.23603	0.839898	0.90055
ENSG00000272896	AL355987.3	novel protein	protein_coding	NA	735	-0.0344336	2.15453	0.840046	0.90064
ENSG00000229474	PATL2	PAT1 homolog 2	protein_coding	197135	4771	-0.0181408	4.08727	0.840222	0.900762
ENSG00000048544	MRPS10	mitochondrial ribosomal protein S10	protein_coding	55173	2100	0.0124501	3.84002	0.840593	0.901049
ENSG00000135966	TGFBRAP1	transforming growth factor beta receptor associated protein 1	protein_coding	9392	5706	-0.0109141	3.97208	0.840658	0.901049
ENSG00000188033	ZNF490	zinc finger protein 490	protein_coding	57474	6792	-0.0139638	2.58088	0.840677	0.901049
ENSG00000257815	PRANCR	progenitor renewal associated non-coding RNA	lncRNA	101928062	9826	-0.0203403	1.43415	0.840843	0.901122
ENSG00000186407	CD300E	CD300e molecule	protein_coding	342510	3754	0.0185112	6.31824	0.840872	0.901122
ENSG00000277578	Metazoa_SRP	Metazoan signal recognition particle RNA	misc_RNA	NA	277	0.0205607	0.225605	0.840985	0.901176
ENSG00000261754	AC008555.1	novel transcript	lncRNA	NA	2757	0.0364591	-0.465858	0.841263	0.901407
ENSG00000102096	PIM2	Pim-2 proto-oncogene, serine/threonine kinase	protein_coding	11040	2761	-0.0141578	7.16528	0.841558	0.901655
ENSG00000196586	MYO6	myosin VI	protein_coding	4646	10727	0.0245807	0.853919	0.841727	0.901769
ENSG00000175505	CLCF1	cardiotrophin like cytokine factor 1	protein_coding	23529	1836	-0.0207352	1.81698	0.841985	0.901978
ENSG00000171492	LRRC8D	leucine rich repeat containing 8 VRAC subunit D	protein_coding	55144	4852	0.0120641	4.47705	0.842158	0.902097
ENSG00000179532	DNHD1	dynein heavy chain domain 1	protein_coding	144132	19629	-0.022637	4.1735	0.84238	0.902267
ENSG00000115694	STK25	serine/threonine kinase 25	protein_coding	10494	7588	0.0156192	5.27532	0.842588	0.902356
ENSG00000116752	BCAS2	BCAS2 pre-mRNA processing factor	protein_coding	10286	1289	-0.0173871	2.74269	0.842644	0.902356
ENSG00000085365	SCAMP1	secretory carrier membrane protein 1	protein_coding	9522	6746	-0.0296551	3.36588	0.842727	0.902356
ENSG00000214087	ARL16	ADP ribosylation factor like GTPase 16	protein_coding	339231	2597	-0.0184704	3.77731	0.842732	0.902356
ENSG00000091262	ABCC6	ATP binding cassette subfamily C member 6	protein_coding	368	6932	0.032985	0.836438	0.842777	0.902356
ENSG00000187098	MITF	melanocyte inducing transcription factor	protein_coding	4286	7151	0.0273777	0.0396606	0.842914	0.902436
ENSG00000176903	PNMA1	PNMA family member 1	protein_coding	9240	2602	0.0156309	3.31772	0.843125	0.902594
ENSG00000240682	ISY1	ISY1 splicing factor homolog	protein_coding	57461	3872	-0.0139971	4.5187	0.843358	0.902775
ENSG00000149548	CCDC15	coiled-coil domain containing 15	protein_coding	80071	4823	0.0296661	-0.365099	0.843434	0.90279
ENSG00000134594	RAB33A	RAB33A, member RAS oncogene family	protein_coding	9363	945	-0.0292601	1.12968	0.843541	0.902826
ENSG00000151806	GUF1	GUF1 homolog, GTPase	protein_coding	60558	4463	-0.0128674	3.35086	0.843593	0.902826
ENSG00000113504	SLC12A7	solute carrier family 12 member 7	protein_coding	10723	6004	-0.0165648	5.06557	0.843847	0.90303
ENSG00000181938	GINS3	GINS complex subunit 3	protein_coding	64785	5108	0.0217229	0.151793	0.843991	0.903117
ENSG00000154237	LRRK1	leucine rich repeat kinase 1	protein_coding	79705	17491	0.0191752	4.23165	0.844371	0.903456
ENSG00000080371	RAB21	RAB21, member RAS oncogene family	protein_coding	23011	16048	0.0217611	5.0938	0.844676	0.903687
ENSG00000261269	AC093278.2	novel transcript, overlapping ZNF366	lncRNA	NA	2485	-0.0276143	0.00985349	0.844715	0.903687
ENSG00000138795	LEF1	lymphoid enhancer binding factor 1	protein_coding	51176	5361	-0.0184949	6.24117	0.844775	0.903687
ENSG00000183087	GAS6	growth arrest specific 6	protein_coding	2621	6015	-0.023009	2.16673	0.844847	0.903696
ENSG00000204611	ZNF616	zinc finger protein 616	protein_coding	90317	4907	0.0167393	1.90159	0.845327	0.904142
ENSG00000250565	ATP6V1E2	ATPase H+ transporting V1 subunit E2	protein_coding	90423	5303	-0.0175886	1.60563	0.845565	0.90433
ENSG00000268204	AC008763.1	novel transcript, antisense to STXBP2	lncRNA	NA	843	0.0331329	-0.0561716	0.84587	0.904588
ENSG00000213903	LTB4R	leukotriene B4 receptor	protein_coding	1241	4465	-0.0142144	5.83768	0.84605	0.904617
ENSG00000168214	RBPJ	recombination signal binding protein for immunoglobulin kappa J region	protein_coding	3516	9253	-0.0172744	6.35112	0.846061	0.904617
ENSG00000234617	SNRK-AS1	SNRK antisense RNA 1	lncRNA	NA	2324	-0.0413074	0.517864	0.846086	0.904617
ENSG00000262919	CCNQ	cyclin Q	protein_coding	92002	1677	-0.0211747	3.13004	0.846424	0.904911
ENSG00000238035	AC138035.1	novel transcript	lncRNA	NA	1838	0.0282978	2.9715	0.846649	0.905026
ENSG00000126262	FFAR2	free fatty acid receptor 2	protein_coding	2867	2193	0.0159622	7.86532	0.846658	0.905026
ENSG00000204713	TRIM27	tripartite motif containing 27	protein_coding	5987	7985	0.0105916	6.41327	0.846888	0.905205
ENSG00000136940	PDCL	phosducin like	protein_coding	5082	3351	-0.0170431	2.79224	0.847177	0.905446
ENSG00000089820	ARHGAP4	Rho GTPase activating protein 4	protein_coding	393	5580	-0.017984	8.08971	0.847268	0.905476
ENSG00000052802	MSMO1	methylsterol monooxygenase 1	protein_coding	6307	2852	-0.0171601	3.14466	0.847483	0.905631
ENSG00000276007	AC079414.3	novel transcript, antisense WWOX	lncRNA	NA	1090	0.0369247	-0.60965	0.847581	0.905631
ENSG00000243414	TICAM2	toll like receptor adaptor molecule 2	protein_coding	353376	3398	-0.0209799	2.86651	0.847602	0.905631
ENSG00000173166	RAPH1	Ras association (RalGDS/AF-6) and pleckstrin homology domains 1	protein_coding	65059	11622	0.0305835	0.723867	0.847722	0.905656
ENSG00000284776	AL121900.1	novel protein	protein_coding	NA	695	-0.0201711	2.92419	0.847802	0.905656
ENSG00000112992	NNT	nicotinamide nucleotide transhydrogenase	protein_coding	23530	12018	0.0163566	4.22214	0.847814	0.905656
ENSG00000258768	AL356019.2	novel transcript	lncRNA	NA	3829	0.0305489	0.0521765	0.848144	0.905896
ENSG00000006194	ZNF263	zinc finger protein 263	protein_coding	10127	6403	0.011204	4.37172	0.848168	0.905896
ENSG00000127452	FBXL12	F-box and leucine rich repeat protein 12	protein_coding	54850	2913	-0.0114173	3.15262	0.848229	0.905896
ENSG00000143434	SEMA6C	semaphorin 6C	protein_coding	10500	5809	-0.018839	1.13857	0.848768	0.906405
ENSG00000184613	NELL2	neural EGFL like 2	protein_coding	4753	6405	-0.0166931	4.8285	0.848966	0.906538
ENSG00000214435	AS3MT	arsenite methyltransferase	protein_coding	57412	2450	-0.023645	0.618891	0.849055	0.906538
ENSG00000173262	SLC2A14	solute carrier family 2 member 14	protein_coding	144195	5575	0.0298104	2.34338	0.849082	0.906538
ENSG00000106477	CEP41	centrosomal protein 41	protein_coding	95681	14095	-0.0136311	1.95195	0.849309	0.906706
ENSG00000130958	SLC35D2	solute carrier family 35 member D2	protein_coding	11046	3827	-0.0112985	3.22805	0.849366	0.906706
ENSG00000064886	CHI3L2	chitinase 3 like 2	protein_coding	1117	3295	-0.0310518	3.09657	0.849468	0.906748
ENSG00000143106	PSMA5	proteasome 20S subunit alpha 5	protein_coding	5686	5734	0.0173018	5.20094	0.849533	0.90675
ENSG00000197798	FAM118B	family with sequence similarity 118 member B	protein_coding	79607	3534	-0.0120763	2.53726	0.849633	0.906789
ENSG00000122224	LY9	lymphocyte antigen 9	protein_coding	4063	9118	0.0155091	5.17086	0.849967	0.906819
ENSG00000115919	KYNU	kynureninase	protein_coding	8942	17442	0.0205089	3.46958	0.850002	0.906819
ENSG00000258056	AC009779.2	novel transcript, antisense to CD63	lncRNA	105369779	1443	-0.0211565	0.470792	0.850141	0.906819
ENSG00000008256	CYTH3	cytohesin 3	protein_coding	9265	5808	-0.0204309	2.73814	0.850167	0.906819
ENSG00000118705	RPN2	ribophorin II	protein_coding	6185	2700	-0.00995922	5.99187	0.850169	0.906819
ENSG00000025293	PHF20	PHD finger protein 20	protein_coding	51230	8372	0.0122167	5.05061	0.850211	0.906819
ENSG00000114166	KAT2B	lysine acetyltransferase 2B	protein_coding	8850	5211	0.0208133	5.67306	0.850228	0.906819
ENSG00000171862	PTEN	phosphatase and tensin homolog	protein_coding	5728	11069	0.0206775	7.40135	0.850296	0.906819
ENSG00000108932	SLC16A6	solute carrier family 16 member 6	protein_coding	9120	4061	0.0229728	3.80271	0.850344	0.906819
ENSG00000277283	AC004812.2	novel transcript, antisense to RAB35	lncRNA	NA	2094	0.0206656	0.621601	0.850349	0.906819
ENSG00000140450	ARRDC4	arrestin domain containing 4	protein_coding	91947	4062	0.0273625	3.4378	0.850356	0.906819
ENSG00000255833	TIFAB	TIFA inhibitor	protein_coding	497189	5867	-0.0196254	0.579352	0.850455	0.906857
ENSG00000142330	CAPN10	calpain 10	protein_coding	11132	7456	0.0148167	4.44936	0.850588	0.906932
ENSG00000177239	MAN1B1	mannosidase alpha class 1B member 1	protein_coding	11253	8269	-0.017732	5.37319	0.850748	0.907035
ENSG00000154582	ELOC	elongin C	protein_coding	6921	4934	0.021778	2.93996	0.850817	0.907041
ENSG00000111335	OAS2	2'-5'-oligoadenylate synthetase 2	protein_coding	4939	6264	0.0291245	6.15727	0.850968	0.907083
ENSG00000140598	EFL1	elongation factor like GTPase 1	protein_coding	79631	4708	-0.0116867	3.1377	0.851018	0.907083
ENSG00000089094	KDM2B	lysine demethylase 2B	protein_coding	84678	13632	-0.0119586	4.51256	0.851045	0.907083
ENSG00000151490	PTPRO	protein tyrosine phosphatase receptor type O	protein_coding	5800	20254	-0.0239218	2.14056	0.851173	0.907152
ENSG00000164815	ORC5	origin recognition complex subunit 5	protein_coding	5001	3724	-0.0160983	2.85598	0.85146	0.90739
ENSG00000129055	ANAPC13	anaphase promoting complex subunit 13	protein_coding	25847	2356	-0.0167371	4.34046	0.851837	0.907725
ENSG00000284393	AC092111.3	novel protein	protein_coding	NA	496	0.0196699	2.99339	0.851907	0.907732
ENSG00000101182	PSMA7	proteasome 20S subunit alpha 7	protein_coding	5688	1752	-0.0167146	5.60987	0.852031	0.907796
ENSG00000136935	GOLGA1	golgin A1	protein_coding	2800	6085	-0.0100967	4.47434	0.852115	0.907819
ENSG00000124256	ZBP1	Z-DNA binding protein 1	protein_coding	81030	5405	0.021606	5.21136	0.85226	0.907826
ENSG00000285331	AC090517.5	novel transcript	lncRNA	145783	6467	0.0266369	0.132566	0.852267	0.907826
ENSG00000185950	IRS2	insulin receptor substrate 2	protein_coding	8660	8156	0.0262601	4.40252	0.852312	0.907826
ENSG00000109084	TMEM97	transmembrane protein 97	protein_coding	27346	2929	-0.0306649	0.726419	0.852454	0.90791
ENSG00000178397	FAM220A	family with sequence similarity 220 member A	protein_coding	84792	2393	-0.0120855	2.63397	0.852615	0.907993
ENSG00000160299	PCNT	pericentrin	protein_coding	5116	11641	-0.015598	4.27103	0.852658	0.907993
ENSG00000126653	NSRP1	nuclear speckle splicing regulatory protein 1	protein_coding	84081	4806	0.0140498	2.83041	0.852727	0.907994
ENSG00000146776	ATXN7L1	ataxin 7 like 1	protein_coding	222255	8295	-0.0184141	2.95765	0.852786	0.907994
ENSG00000030110	BAK1	BCL2 antagonist/killer 1	protein_coding	578	2212	-0.0200891	4.74507	0.853098	0.908229
ENSG00000131016	AKAP12	A-kinase anchoring protein 12	protein_coding	9590	8775	0.0446238	-0.932917	0.853268	0.908229
ENSG00000105717	PBX4	PBX homeobox 4	protein_coding	80714	2331	0.0154378	2.27381	0.853304	0.908229
ENSG00000213468	FIRRE	firre intergenic repeating RNA element	lncRNA	286467	12157	0.029927	-0.686894	0.853306	0.908229
ENSG00000172113	NME6	NME/NM23 nucleoside diphosphate kinase 6	protein_coding	10201	7258	0.00958024	3.87009	0.853323	0.908229
ENSG00000167524	RSKR	ribosomal protein S6 kinase related	protein_coding	124923	6978	-0.0231237	3.10636	0.854047	0.908933
ENSG00000119650	IFT43	intraflagellar transport 43	protein_coding	112752	4169	-0.0198782	1.26345	0.854261	0.909092
ENSG00000162972	MAIP1	matrix AAA peptidase interacting protein 1	protein_coding	79568	1624	-0.0142899	1.8556	0.854596	0.909382
ENSG00000261098	AP000766.1	novel transcript	lncRNA	NA	4140	-0.0343401	0.415068	0.854859	0.909595
ENSG00000198026	ZNF335	zinc finger protein 335	protein_coding	63925	7545	0.0150575	5.38011	0.855127	0.909735
ENSG00000137078	SIT1	signaling threshold regulating transmembrane adaptor 1	protein_coding	27240	1327	-0.0212924	4.63603	0.855131	0.909735
ENSG00000167618	LAIR2	leukocyte associated immunoglobulin like receptor 2	protein_coding	3904	1044	0.0356585	0.275489	0.855181	0.909735
ENSG00000179044	EXOC3L1	exocyst complex component 3 like 1	protein_coding	283849	3045	-0.0491242	-0.2199	0.855677	0.910099
ENSG00000187164	SHTN1	shootin 1	protein_coding	57698	8252	0.0210291	3.05689	0.855713	0.910099
ENSG00000180884	ZNF792	zinc finger protein 792	protein_coding	126375	4414	0.0147558	2.29686	0.855714	0.910099
ENSG00000103769	RAB11A	RAB11A, member RAS oncogene family	protein_coding	8766	5680	-0.0125058	5.55191	0.855818	0.910142
ENSG00000133574	GIMAP4	GTPase, IMAP family member 4	protein_coding	55303	2099	0.0133149	7.5995	0.856293	0.910523
ENSG00000164924	YWHAZ	tyrosine 3-monooxygenase/tryptophan 5-monooxygenase activation protein zeta	protein_coding	7534	8557	0.0153624	8.8293	0.856303	0.910523
ENSG00000247240	UBL7-AS1	UBL7 antisense RNA 1 (head to head)	lncRNA	440288	3495	-0.0164429	1.28853	0.856623	0.910796
ENSG00000116044	NFE2L2	nuclear factor, erythroid 2 like 2	protein_coding	4780	5671	0.0122286	5.81734	0.856695	0.910806
ENSG00000100711	ZFYVE21	zinc finger FYVE-type containing 21	protein_coding	79038	8390	-0.0109476	3.37138	0.856799	0.910849
ENSG00000241769	LINC00893	long intergenic non-protein coding RNA 893	lncRNA	100131434	3604	0.0176715	1.82134	0.857051	0.911049
ENSG00000230257	NFE4	nuclear factor, erythroid 4	lncRNA	58160	1072	-0.027397	2.20305	0.857406	0.9113
ENSG00000123610	TNFAIP6	TNF alpha induced protein 6	protein_coding	7130	1577	-0.0303768	3.80407	0.857414	0.9113
ENSG00000286019	NOTCH2NLB	notch 2 N-terminal like B	protein_coding	100996763	1108	-0.0226539	1.6638	0.857729	0.911568
ENSG00000244187	TMEM141	transmembrane protein 141	protein_coding	85014	1514	-0.0294875	2.95953	0.858336	0.912145
ENSG00000157873	TNFRSF14	TNF receptor superfamily member 14	protein_coding	8764	6219	0.0144982	7.35556	0.858438	0.912186
ENSG00000124374	PAIP2B	poly(A) binding protein interacting protein 2B	protein_coding	400961	6300	0.0195938	1.66156	0.858588	0.912277
ENSG00000255587	RAB44	RAB44, member RAS oncogene family	protein_coding	401258	4259	-0.0219369	3.06839	0.858678	0.912305
ENSG00000174206	C12orf66	chromosome 12 open reading frame 66	protein_coding	144577	6002	0.0202716	1.94227	0.859003	0.912584
ENSG00000221866	PLXNA4	plexin A4	protein_coding	91584	16372	-0.034816	0.399186	0.859215	0.912741
ENSG00000163684	RPP14	ribonuclease P/MRP subunit p14	protein_coding	11102	8376	-0.00899682	3.70001	0.859976	0.913482
ENSG00000123080	CDKN2C	cyclin dependent kinase inhibitor 2C	protein_coding	1031	3018	0.0199859	1.12719	0.860184	0.913587
ENSG00000111885	MAN1A1	mannosidase alpha class 1A member 1	protein_coding	4121	5018	0.0262035	5.25081	0.860203	0.913587
ENSG00000114026	OGG1	8-oxoguanine DNA glycosylase	protein_coding	4968	8733	0.00918869	3.9699	0.860481	0.913815
ENSG00000164091	WDR82	WD repeat domain 82	protein_coding	80335	5719	-0.015321	6.70133	0.860618	0.913893
ENSG00000237254	TRBV30	T cell receptor beta variable 30	TR_V_gene	NA	447	-0.0575355	0.187023	0.860687	0.913899
ENSG00000163449	TMEM169	transmembrane protein 169	protein_coding	92691	3628	-0.0172789	0.939345	0.861216	0.914393
ENSG00000157869	RAB28	RAB28, member RAS oncogene family	protein_coding	9364	2221	0.015149	2.62971	0.861279	0.914393
ENSG00000267575	AC006504.5	novel transcript	lncRNA	101927151	14163	-0.0119525	2.00893	0.861629	0.914692
ENSG00000180667	YOD1	YOD1 deubiquitinase	protein_coding	55432	6521	0.0279969	4.04303	0.861689	0.914692
ENSG00000197724	PHF2	PHD finger protein 2	protein_coding	5253	5392	0.0165763	4.95357	0.861788	0.91473
ENSG00000181924	COA4	cytochrome c oxidase assembly factor 4 homolog	protein_coding	51287	2159	0.014613	3.15832	0.862052	0.914943
ENSG00000138646	HERC5	HECT and RLD domain containing E3 ubiquitin protein ligase 5	protein_coding	51191	4764	0.035643	4.3931	0.862427	0.915162
ENSG00000197381	ADARB1	adenosine deaminase RNA specific B1	protein_coding	104	10049	-0.0115165	4.37264	0.862437	0.915162
ENSG00000198771	RCSD1	RCSD domain containing 1	protein_coding	92241	8165	-0.0109309	7.07022	0.86245	0.915162
ENSG00000111602	TIMELESS	timeless circadian regulator	protein_coding	8914	5851	0.0150767	2.67364	0.862717	0.915258
ENSG00000128594	LRRC4	leucine rich repeat containing 4	protein_coding	64101	4403	-0.0261841	4.79794	0.8628	0.915258
ENSG00000103091	WDR59	WD repeat domain 59	protein_coding	79726	9402	-0.0106719	4.38682	0.862839	0.915258
ENSG00000283103	AC010642.2	novel transcript, antisense to ERVK3-1	lncRNA	NA	4467	-0.0458217	0.661928	0.86293	0.915258
ENSG00000111261	MANSC1	MANSC domain containing 1	protein_coding	54682	5716	-0.0241153	4.97376	0.862968	0.915258
ENSG00000143443	C1orf56	chromosome 1 open reading frame 56	protein_coding	54964	2320	-0.0772431	0.685488	0.862969	0.915258
ENSG00000111752	PHC1	polyhomeotic homolog 1	protein_coding	1911	6134	0.0195357	3.18412	0.862987	0.915258
ENSG00000104824	HNRNPL	heterogeneous nuclear ribonucleoprotein L	protein_coding	3191	6821	-0.00864264	6.77034	0.863356	0.915582
ENSG00000187051	RPS19BP1	ribosomal protein S19 binding protein 1	protein_coding	91582	3669	0.0192819	4.13246	0.863632	0.915799
ENSG00000083807	SLC27A5	solute carrier family 27 member 5	protein_coding	10998	8025	0.0320798	-0.296867	0.863725	0.915799
ENSG00000184990	SIVA1	SIVA1 apoptosis inducing factor	protein_coding	10572	4729	-0.0160006	4.39502	0.863752	0.915799
ENSG00000188641	DPYD	dihydropyrimidine dehydrogenase	protein_coding	1806	7131	0.0174105	5.75516	0.86397	0.915922
ENSG00000223704	LINC01422	long intergenic non-protein coding RNA 1422	lncRNA	NA	9935	0.019461	1.34411	0.863996	0.915922
ENSG00000041802	LSG1	large 60S subunit nuclear export GTPase 1	protein_coding	55341	4801	0.0112826	4.2616	0.864295	0.916155
ENSG00000134202	GSTM3	glutathione S-transferase mu 3	protein_coding	2947	4750	0.0202216	0.766383	0.864343	0.916155
ENSG00000154102	C16orf74	chromosome 16 open reading frame 74	protein_coding	404550	2181	-0.0240594	1.60629	0.864822	0.916595
ENSG00000188282	RUFY4	RUN and FYVE domain containing 4	protein_coding	285180	4357	-0.0282022	0.16498	0.86495	0.916663
ENSG00000162704	ARPC5	actin related protein 2/3 complex subunit 5	protein_coding	10092	10650	0.0160161	8.02744	0.865295	0.916961
ENSG00000137815	RTF1	RTF1 homolog, Paf1/RNA polymerase II complex component	protein_coding	23168	5770	0.0103844	5.03717	0.865412	0.917017
ENSG00000281026	N4BP2L2-IT2	N4BPL2 intronic transcript 2	lncRNA	116828	4890	0.0140099	3.23621	0.865476	0.917018
ENSG00000164823	OSGIN2	oxidative stress induced growth inhibitor family member 2	protein_coding	734	4655	-0.0248176	4.48838	0.865767	0.917258
ENSG00000170345	FOS	Fos proto-oncogene, AP-1 transcription factor subunit	protein_coding	2353	3186	-0.0179846	5.62628	0.865962	0.917284
ENSG00000204138	PHACTR4	phosphatase and actin regulator 4	protein_coding	65979	7317	0.0136551	3.93291	0.865965	0.917284
ENSG00000124380	SNRNP27	small nuclear ribonucleoprotein U4/U6.U5 subunit 27	protein_coding	11017	1897	-0.0152046	3.46932	0.865983	0.917284
ENSG00000232021	LEF1-AS1	LEF1 antisense RNA 1	lncRNA	641518	6080	-0.0196983	0.751699	0.866171	0.917416
ENSG00000143891	GALM	galactose mutarotase	protein_coding	130589	2616	-0.0118111	3.29145	0.866484	0.917629
ENSG00000019485	PRDM11	PR/SET domain 11	protein_coding	56981	13940	0.0127302	2.09981	0.8665	0.917629
ENSG00000112096	SOD2	superoxide dismutase 2	protein_coding	6648	18144	0.0180488	9.85463	0.866829	0.917909
ENSG00000284518	MIR4658	microRNA 4658	miRNA	100616439	65	0.0154927	1.44789	0.867049	0.918074
ENSG00000008226	DLEC1	DLEC1 cilia and flagella associated protein	protein_coding	9940	8338	-0.0228632	2.2287	0.867854	0.918859
ENSG00000100335	MIEF1	mitochondrial elongation factor 1	protein_coding	54471	7555	0.00908393	4.52171	0.868043	0.918943
ENSG00000153179	RASSF3	Ras association domain family member 3	protein_coding	283349	4241	0.0194377	7.27682	0.868061	0.918943
ENSG00000104880	ARHGEF18	Rho/Rac guanine nucleotide exchange factor 18	protein_coding	23370	6242	0.0125157	6.68204	0.868149	0.918969
ENSG00000153563	CD8A	CD8a molecule	protein_coding	925	3049	0.0218966	6.10201	0.868274	0.919033
ENSG00000109063	MYH3	myosin heavy chain 3	protein_coding	4621	6684	0.0158158	2.02382	0.868392	0.91909
ENSG00000134882	UBAC2	UBA domain containing 2	protein_coding	337867	4673	0.00857558	5.40398	0.869065	0.919671
ENSG00000156414	TDRD9	tudor domain containing 9	protein_coding	122402	5486	-0.0269215	1.46984	0.869069	0.919671
ENSG00000169224	GCSAML	germinal center associated signaling and motility like	protein_coding	148823	4680	0.0328621	-0.867966	0.869239	0.919731
ENSG00000110315	RNF141	ring finger protein 141	protein_coding	50862	7825	-0.0164553	5.57678	0.869254	0.919731
ENSG00000238039	AC244197.2	novel transcript	lncRNA	NA	655	0.0227574	-1.17341	0.869328	0.919741
ENSG00000162512	SDC3	syndecan 3	protein_coding	9672	7065	-0.0229175	0.496897	0.869958	0.92034
ENSG00000281958	TRBJ1-4	T cell receptor beta joining 1-4	TR_J_gene	NA	51	-0.0177685	0.864455	0.87011	0.920374
ENSG00000246067	RAB30-DT	RAB30 divergent transcript	lncRNA	NA	7192	0.0138596	2.03292	0.870119	0.920374
ENSG00000211727	TRBV7-6	T cell receptor beta variable 7-6	TR_V_gene	NA	392	-0.0255275	0.964752	0.870316	0.920454
ENSG00000178028	DMAP1	DNA methyltransferase 1 associated protein 1	protein_coding	55929	5599	-0.0115675	4.93113	0.870336	0.920454
ENSG00000237190	CDKN2AIPNL	CDKN2A interacting protein N-terminal like	protein_coding	91368	1762	0.014904	2.09633	0.870497	0.920454
ENSG00000228049	POLR2J2	RNA polymerase II subunit J2	protein_coding	246721	2065	0.0118591	3.56022	0.870506	0.920454
ENSG00000249471	ZNF324B	zinc finger protein 324B	protein_coding	388569	4035	0.0175637	1.03302	0.870514	0.920454
ENSG00000167912	AC090152.1	novel transcript	lncRNA	100505501	3875	0.0218438	0.146687	0.87059	0.920466
ENSG00000142405	NLRP12	NLR family pyrin domain containing 12	protein_coding	91662	4950	-0.017484	5.90445	0.870722	0.920515
ENSG00000149289	ZC3H12C	zinc finger CCCH-type containing 12C	protein_coding	85463	9688	-0.0308554	-0.272369	0.870765	0.920515
ENSG00000163297	ANTXR2	ANTXR cell adhesion molecule 2	protein_coding	118429	10010	0.0134919	5.87984	0.870843	0.92053
ENSG00000269983	AC146944.2	novel transcript	lncRNA	NA	718	0.019048	2.01773	0.870907	0.92053
ENSG00000198837	DENND4B	DENN domain containing 4B	protein_coding	9909	7606	0.0113431	6.98379	0.871187	0.920759
ENSG00000138794	CASP6	caspase 6	protein_coding	839	1943	0.0126684	2.22397	0.871296	0.920806
ENSG00000260228	AC009119.1	novel transcript, antisense to CDH13	lncRNA	102724163	5033	0.020495	0.710527	0.871442	0.920892
ENSG00000167257	RNF214	ring finger protein 214	protein_coding	257160	4407	0.0111947	3.24566	0.8719	0.921309
ENSG00000178852	EFCAB13	EF-hand calcium binding domain 13	protein_coding	124989	6678	0.0338176	0.376116	0.872199	0.921557
ENSG00000157514	TSC22D3	TSC22 domain family member 3	protein_coding	1831	4766	-0.0111839	8.52125	0.872351	0.921649
ENSG00000283063	TRBV6-2	T cell receptor beta variable 6-2	TR_V_gene	NA	424	0.0317997	1.48135	0.872562	0.921805
ENSG00000157978	LDLRAP1	low density lipoprotein receptor adaptor protein 1	protein_coding	26119	5371	-0.0132318	6.56086	0.872663	0.921843
ENSG00000257167	TMPO-AS1	TMPO antisense RNA 1	lncRNA	100128191	3357	-0.0155457	0.469914	0.87302	0.922153
ENSG00000055732	MCOLN3	mucolipin 3	protein_coding	55283	6624	0.0467949	-0.773576	0.873208	0.922228
ENSG00000117614	SYF2	SYF2 pre-mRNA splicing factor	protein_coding	25949	3773	0.0137574	4.89708	0.87322	0.922228
ENSG00000146426	TIAM2	TIAM Rac1 associated GEF 2	protein_coding	26230	11532	-0.0141086	3.64479	0.873891	0.922742
ENSG00000237491	LINC01409	long intergenic non-protein coding RNA 1409	lncRNA	105378580	8413	-0.021468	0.124989	0.873921	0.922742
ENSG00000197321	SVIL	supervillin	protein_coding	6840	12536	-0.0151676	5.68257	0.873948	0.922742
ENSG00000174928	C3orf33	chromosome 3 open reading frame 33	protein_coding	285315	2061	0.0381055	-0.773276	0.873981	0.922742
ENSG00000173597	SULT1B1	sulfotransferase family 1B member 1	protein_coding	27284	7259	-0.0245729	6.12086	0.874027	0.922742
ENSG00000129968	ABHD17A	abhydrolase domain containing 17A, depalmitoylase	protein_coding	81926	6163	-0.0161004	6.72381	0.874154	0.922807
ENSG00000116095	PLEKHA3	pleckstrin homology domain containing A3	protein_coding	65977	14205	0.0167146	3.44535	0.874736	0.923354
ENSG00000167995	BEST1	bestrophin 1	protein_coding	7439	8688	-0.0343401	5.57437	0.874862	0.923419
ENSG00000169962	TAS1R3	taste 1 receptor member 3	protein_coding	83756	3475	0.0281258	-0.0304165	0.874995	0.923486
ENSG00000225205	AC078883.1	novel transcript	lncRNA	NA	2447	0.0276208	0.59384	0.87509	0.923486
ENSG00000170322	NFRKB	nuclear factor related to kappaB binding protein	protein_coding	4798	6335	-0.011878	4.41427	0.875119	0.923486
ENSG00000106346	USP42	ubiquitin specific peptidase 42	protein_coding	84132	7072	0.0169706	3.05423	0.875349	0.923662
ENSG00000175764	TTLL11	tubulin tyrosine ligase like 11	protein_coding	158135	3535	-0.0167279	0.203057	0.875515	0.923769
ENSG00000198792	TMEM184B	transmembrane protein 184B	protein_coding	25829	7056	0.0115084	5.48175	0.87574	0.923938
ENSG00000204677	FAM153CP	family with sequence similarity 153 member C, pseudogene	lncRNA	653316	25699	0.0210245	5.41099	0.876355	0.924517
ENSG00000235954	TTC28-AS1	TTC28 antisense RNA 1	lncRNA	284900	14199	-0.0103395	2.88872	0.876417	0.924517
ENSG00000121774	KHDRBS1	KH RNA binding domain containing, signal transduction associated 1	protein_coding	10657	3544	0.0114749	6.03706	0.876698	0.924745
ENSG00000064652	SNX24	sorting nexin 24	protein_coding	28966	3474	-0.0172595	0.277943	0.876803	0.924788
ENSG00000198498	TMA16	translation machinery associated 16 homolog	protein_coding	55319	3406	0.0209652	1.61746	0.877123	0.925018
ENSG00000012963	UBR7	ubiquitin protein ligase E3 component n-recognin 7	protein_coding	55148	3509	0.00939083	3.97289	0.87715	0.925018
ENSG00000133703	KRAS	KRAS proto-oncogene, GTPase	protein_coding	3845	6845	0.0207746	5.17505	0.877327	0.925107
ENSG00000184497	TMEM255B	transmembrane protein 255B	protein_coding	348013	7301	-0.019437	-0.0711562	0.877379	0.925107
ENSG00000176542	USF3	upstream transcription factor family member 3	protein_coding	205717	13738	-0.0216808	4.01887	0.877438	0.925107
ENSG00000197442	MAP3K5	mitogen-activated protein kinase kinase kinase 5	protein_coding	4217	5263	0.0121775	5.47801	0.877493	0.925107
ENSG00000118900	UBN1	ubinuclein 1	protein_coding	29855	8592	0.0137034	6.67089	0.877686	0.925244
ENSG00000085063	CD59	CD59 molecule (CD59 blood group)	protein_coding	966	10557	0.01143	5.5093	0.877858	0.925338
ENSG00000147912	FBXO10	F-box protein 10	protein_coding	26267	6028	-0.0145686	1.57777	0.877921	0.925338
ENSG00000142675	CNKSR1	connector enhancer of kinase suppressor of Ras 1	protein_coding	10256	3960	0.0244843	0.458321	0.877969	0.925338
ENSG00000136856	SLC2A8	solute carrier family 2 member 8	protein_coding	29988	3928	-0.0219383	1.06028	0.87804	0.925345
ENSG00000036448	MYOM2	myomesin 2	protein_coding	9172	7056	0.0316687	2.75589	0.878341	0.925594
ENSG00000266368	AC005410.2	novel transcript, antisense to DNAH9	lncRNA	NA	463	0.0209619	0.112913	0.878532	0.925728
ENSG00000166503	HDGFL3	HDGF like 3	protein_coding	50810	16058	-0.0455278	1.13339	0.879084	0.926242
ENSG00000276775	IGHV4-4	immunoglobulin heavy variable 4-4	IG_V_gene	NA	417	-0.0311109	0.905426	0.879531	0.926619
ENSG00000261351	AC116913.1	novel transcript, antisense to MAP2K1	lncRNA	NA	2168	-0.0212899	0.800766	0.87973	0.926619
ENSG00000175164	ABO	ABO, alpha 1-3-N-acetylgalactosaminyltransferase and alpha 1-3-galactosyltransferase	protein_coding	28	6477	0.0317108	0.360479	0.879747	0.926619
ENSG00000213782	DDX47	DEAD-box helicase 47	protein_coding	51202	5040	-0.00768997	4.1241	0.879761	0.926619
ENSG00000248919	ATP5MF-PTCD1	ATP5MF-PTCD1 readthrough	protein_coding	100526740	2859	-0.0167698	4.03964	0.879766	0.926619
ENSG00000186635	ARAP1	ArfGAP with RhoGAP domain, ankyrin repeat and PH domain 1	protein_coding	116985	9056	0.0101994	8.27679	0.879943	0.926738
ENSG00000155099	PIP4P2	phosphatidylinositol-4,5-bisphosphate 4-phosphatase 2	protein_coding	55529	2868	0.0184352	4.68237	0.880063	0.926797
ENSG00000271605	MILR1	mast cell immunoglobulin like receptor 1	protein_coding	284021	1816	0.0135313	3.5881	0.880278	0.926955
ENSG00000172922	RNASEH2C	ribonuclease H2 subunit C	protein_coding	84153	4972	-0.015721	4.55695	0.880491	0.927111
ENSG00000216863	LY86-AS1	LY86 antisense RNA 1	lncRNA	285780	11806	-0.0208876	-0.154483	0.880704	0.927267
ENSG00000171865	RNASEH1	ribonuclease H1	protein_coding	246243	5945	0.0107581	3.94451	0.880891	0.927397
ENSG00000143437	ARNT	aryl hydrocarbon receptor nuclear translocator	protein_coding	405	6448	-0.010249	5.18988	0.881106	0.927555
ENSG00000137441	FGFBP2	fibroblast growth factor binding protein 2	protein_coding	83888	1187	-0.0216048	4.80076	0.881269	0.927586
ENSG00000168291	PDHB	pyruvate dehydrogenase E1 subunit beta	protein_coding	5162	4717	0.0091842	4.56589	0.881312	0.927586
ENSG00000142207	URB1	URB1 ribosome biogenesis homolog	protein_coding	9875	11447	0.0134766	3.26083	0.881329	0.927586
ENSG00000266929	AC067852.1	novel transcript	lncRNA	NA	594	-0.0196107	0.560621	0.881587	0.927784
ENSG00000257715	AC007298.1	novel transcript, antisense to LTA4H	lncRNA	NA	656	0.0565917	-0.00273776	0.881647	0.927784
ENSG00000143772	ITPKB	inositol-trisphosphate 3-kinase B	protein_coding	3707	7036	0.00912975	6.49384	0.881742	0.927817
ENSG00000113068	PFDN1	prefoldin subunit 1	protein_coding	5201	2152	0.0132763	3.63915	0.881987	0.928006
ENSG00000148399	DPH7	diphthamide biosynthesis 7	protein_coding	92715	4925	0.0089738	3.82058	0.882408	0.92838
ENSG00000107263	RAPGEF1	Rap guanine nucleotide exchange factor 1	protein_coding	2889	7002	-0.0105884	6.63799	0.882612	0.928528
ENSG00000235568	NFAM1	NFAT activating protein with ITAM motif 1	protein_coding	150372	5828	0.0105399	8.71974	0.882707	0.928531
ENSG00000174842	GLMN	glomulin, FKBP associated protein	protein_coding	11146	2910	0.0190773	1.54892	0.882744	0.928531
ENSG00000261485	PAN3-AS1	PAN3 antisense RNA 1	lncRNA	NA	1351	0.0147614	1.0597	0.882953	0.928682
ENSG00000138061	CYP1B1	cytochrome P450 family 1 subfamily B member 1	protein_coding	1545	5985	0.0222939	4.40199	0.883031	0.928696
ENSG00000254413	CHKB-CPT1B	CHKB-CPT1B readthrough (NMD candidate)	protein_coding	NA	5022	-0.011392	6.68532	0.883378	0.928956
ENSG00000170365	SMAD1	SMAD family member 1	protein_coding	4086	7094	0.0228572	0.366461	0.883442	0.928956
ENSG00000285959	AL590556.3	novel transcript	lncRNA	NA	1611	0.0113531	1.88349	0.883472	0.928956
ENSG00000136770	DNAJC1	DnaJ heat shock protein family (Hsp40) member C1	protein_coding	64215	2490	-0.0126085	2.91243	0.883582	0.929003
ENSG00000103260	METRN	meteorin, glial cell differentiation regulator	protein_coding	79006	3689	-0.0227915	0.886918	0.883647	0.929004
ENSG00000254468	AC069287.1	novel transcript	lncRNA	NA	723	0.0342212	0.451484	0.883717	0.929009
ENSG00000133835	HSD17B4	hydroxysteroid 17-beta dehydrogenase 4	protein_coding	3295	10631	0.00781991	5.01969	0.883803	0.929031
ENSG00000170379	TCAF2	TRPM8 channel associated factor 2	protein_coding	285966	6409	-0.0133543	2.99954	0.884496	0.929692
ENSG00000066697	MSANTD3	Myb/SANT DNA binding domain containing 3	protein_coding	91283	3289	-0.0162811	1.43262	0.88493	0.93008
ENSG00000162913	OBSCN-AS1	OBSCN antisense RNA 1	lncRNA	574407	3862	0.0241787	-0.664892	0.885127	0.93016
ENSG00000235823	OLMALINC	oligodendrocyte maturation-associated long intergenic non-coding RNA	lncRNA	90271	13609	0.0162195	-0.0579966	0.88521	0.93016
ENSG00000071967	CYBRD1	cytochrome b reductase 1	protein_coding	79901	5172	0.0188954	4.62676	0.885212	0.93016
ENSG00000132669	RIN2	Ras and Rab interactor 2	protein_coding	54453	8273	0.0178439	2.50736	0.885321	0.93016
ENSG00000142408	CACNG8	calcium voltage-gated channel auxiliary subunit gamma 8	protein_coding	59283	8747	0.0266076	-0.0743009	0.88533	0.93016
ENSG00000226742	HSBP1L1	heat shock factor binding protein 1 like 1	protein_coding	440498	2035	-0.0136643	2.12606	0.885715	0.930496
ENSG00000231475	IGHV4-31	immunoglobulin heavy variable 4-31	IG_V_gene	NA	428	-0.0523068	0.386241	0.88618	0.930916
ENSG00000168255	POLR2J3	RNA polymerase II subunit J3	protein_coding	NA	3190	0.0102599	5.46544	0.886244	0.930916
ENSG00000189350	TOGARAM2	TOG array regulator of axonemal microtubules 2	protein_coding	165186	10673	-0.015808	1.75925	0.886487	0.931103
ENSG00000182944	EWSR1	EWS RNA binding protein 1	protein_coding	2130	10326	-0.00889567	7.26423	0.886611	0.931149
ENSG00000076043	REXO2	RNA exonuclease 2	protein_coding	25996	3650	-0.0109446	3.38011	0.886661	0.931149
ENSG00000148248	SURF4	surfeit 4	protein_coding	6836	3445	0.00689624	6.323	0.886754	0.931179
ENSG00000262560	AC018512.1	novel protein	protein_coding	NA	2326	0.029339	0.0407235	0.886954	0.931275
ENSG00000282164	PEG13	paternally expressed 13	lncRNA	359809	5650	-0.0172075	0.471076	0.886975	0.931275
ENSG00000183763	TRAIP	TRAF interacting protein	protein_coding	10293	3261	-0.0162767	-0.358072	0.887126	0.931357
ENSG00000161904	LEMD2	LEM domain nuclear envelope protein 2	protein_coding	221496	6782	0.00838727	5.51526	0.887183	0.931357
ENSG00000198909	MAP3K3	mitogen-activated protein kinase kinase kinase 3	protein_coding	4215	6109	0.00823002	6.98455	0.88726	0.93137
ENSG00000272502	AC104958.2	novel transcript	lncRNA	NA	1141	-0.018351	0.212017	0.887634	0.931618
ENSG00000124784	RIOK1	RIO kinase 1	protein_coding	83732	2940	-0.00965084	3.03719	0.887706	0.931618
ENSG00000132603	NIP7	nucleolar pre-rRNA processing protein NIP7	protein_coding	51388	4744	-0.0108402	3.12357	0.887773	0.931618
ENSG00000113303	BTNL8	butyrophilin like 8	protein_coding	79908	3924	-0.0174466	4.27168	0.887854	0.931618
ENSG00000214562	NUTM2D	NUT family member 2D	protein_coding	728130	6933	0.0195013	0.756267	0.887897	0.931618
ENSG00000077238	IL4R	interleukin 4 receptor	protein_coding	3566	5884	0.00965428	7.46947	0.887964	0.931618
ENSG00000263072	ZNF213-AS1	ZNF213 antisense RNA 1 (head to head)	lncRNA	NA	13951	-0.0103396	3.29435	0.888041	0.931618
ENSG00000236790	LINC00299	long intergenic non-protein coding RNA 299	lncRNA	339789	22322	0.015213	1.67574	0.888055	0.931618
ENSG00000153208	MERTK	MER proto-oncogene, tyrosine kinase	protein_coding	10461	4572	0.0174273	0.58552	0.88808	0.931618
ENSG00000222041	CYTOR	cytoskeleton regulator RNA	lncRNA	112597	17693	0.0157913	3.43761	0.888311	0.931792
ENSG00000259399	TGIF2-RAB5IF	TGIF2-RAB5IF readthrough	protein_coding	100527943	918	-0.0147639	6.16101	0.888439	0.931858
ENSG00000151651	ADAM8	ADAM metallopeptidase domain 8	protein_coding	101	4763	0.0085392	8.28921	0.888781	0.932135
ENSG00000169991	IFFO2	intermediate filament family orphan 2	protein_coding	126917	6179	0.0104535	4.21307	0.888832	0.932135
ENSG00000168092	PAFAH1B2	platelet activating factor acetylhydrolase 1b catalytic subunit 2	protein_coding	5049	7084	-0.00897074	5.55415	0.888937	0.932157
ENSG00000237499	WAKMAR2	wound and keratinocyte migration associated lncRNA 2	lncRNA	100130476	4150	0.0175987	1.2882	0.888984	0.932157
ENSG00000152766	ANKRD22	ankyrin repeat domain 22	protein_coding	118932	3995	-0.0228451	1.60405	0.889048	0.932157
ENSG00000196866	H2AC7	H2A clustered histone 7	protein_coding	3013	510	0.0250262	-0.31733	0.889252	0.932292
ENSG00000184221	OLIG1	oligodendrocyte transcription factor 1	protein_coding	116448	2273	-0.0173451	3.25576	0.889307	0.932292
ENSG00000100241	SBF1	SET binding factor 1	protein_coding	6305	9452	0.0115392	6.75843	0.889444	0.932367
ENSG00000038274	MAT2B	methionine adenosyltransferase 2B	protein_coding	27430	5135	0.0126663	6.42689	0.889592	0.932454
ENSG00000023228	NDUFS1	NADH:ubiquinone oxidoreductase core subunit S1	protein_coding	4719	12174	0.00936783	4.69695	0.889739	0.932509
ENSG00000267121	AC008105.3	novel transcript, antisense to FMNL1	lncRNA	339192	3894	0.00928861	5.68381	0.889817	0.932509
ENSG00000135069	PSAT1	phosphoserine aminotransferase 1	protein_coding	29968	2206	-0.0193527	1.18234	0.889839	0.932509
ENSG00000102189	EEA1	early endosome antigen 1	protein_coding	8411	10150	-0.0261665	2.88164	0.89007	0.932639
ENSG00000182463	TSHZ2	teashirt zinc finger homeobox 2	protein_coding	128553	12630	0.0181934	1.56407	0.890093	0.932639
ENSG00000103353	UBFD1	ubiquitin family domain containing 1	protein_coding	56061	8260	-0.00862468	3.9296	0.890904	0.933421
ENSG00000227268	KLLN	killin, p53 regulated DNA replication inhibitor	protein_coding	100144748	4376	-0.0339627	-0.54871	0.891338	0.933805
ENSG00000132718	SYT11	synaptotagmin 11	protein_coding	23208	5182	0.00988612	4.0009	0.891401	0.933805
ENSG00000255847	AP003717.1	novel transcript	lncRNA	NA	1412	0.0237251	-0.179997	0.89163	0.933978
ENSG00000137070	IL11RA	interleukin 11 receptor subunit alpha	protein_coding	3590	4281	0.0118575	5.01889	0.891991	0.934287
ENSG00000159921	GNE	glucosamine (UDP-N-acetyl)-2-epimerase/N-acetylmannosamine kinase	protein_coding	10020	5856	-0.0102936	3.07369	0.892358	0.934603
ENSG00000260803	Z84723.1	novel transcript	lncRNA	NA	773	0.0164019	0.432835	0.892481	0.934664
ENSG00000109536	FRG1	FSHD region gene 1	protein_coding	2483	1623	-0.0158415	3.22952	0.892644	0.93472
ENSG00000268279	AC090004.1	novel transcript	protein_coding	NA	1335	-0.0177484	4.01107	0.892725	0.93472
ENSG00000169220	RGS14	regulator of G protein signaling 14	protein_coding	10636	3705	-0.00763294	6.95818	0.892762	0.93472
ENSG00000197353	LYPD2	LY6/PLAUR domain containing 2	protein_coding	137797	592	-0.0398719	0.371261	0.892845	0.93472
ENSG00000272953	AC092171.4	novel transcript	lncRNA	NA	632	0.0260426	-0.471725	0.89286	0.93472
ENSG00000141258	SGSM2	small G protein signaling modulator 2	protein_coding	9905	9771	0.0103081	5.6599	0.893207	0.935015
ENSG00000285796	AL162458.1	novel transcript	lncRNA	NA	8538	0.0129538	1.86569	0.893339	0.935076
ENSG00000203896	LIME1	Lck interacting transmembrane adaptor 1	protein_coding	54923	2550	0.0197686	5.87036	0.893395	0.935076
ENSG00000124172	ATP5F1E	ATP synthase F1 subunit epsilon	protein_coding	514	5081	-0.0250815	6.14985	0.893669	0.935294
ENSG00000143575	HAX1	HCLS1 associated protein X-1	protein_coding	10456	2077	0.0145917	4.85178	0.893938	0.935464
ENSG00000196664	TLR7	toll like receptor 7	protein_coding	51284	5201	0.0107393	3.36905	0.893961	0.935464
ENSG00000130299	GTPBP3	GTP binding protein 3, mitochondrial	protein_coding	84705	4528	-0.010915	2.74885	0.894095	0.935536
ENSG00000196123	KIAA0895L	KIAA0895 like	protein_coding	653319	4783	-0.0121804	1.91106	0.894173	0.935549
ENSG00000183172	SMDT1	single-pass membrane protein with aspartate rich tail 1	protein_coding	91689	1731	0.0153243	4.20348	0.894364	0.935681
ENSG00000169519	METTL15	methyltransferase like 15	protein_coding	196074	7778	0.0159781	1.66438	0.894693	0.935956
ENSG00000234719	NPIPB2	nuclear pore complex interacting protein family member B2	protein_coding	729978	2833	-0.0191899	0.176986	0.894963	0.936171
ENSG00000284525	MIR4687	microRNA 4687	miRNA	100616453	80	-0.0222306	-0.385342	0.89513	0.936278
ENSG00000162999	DUSP19	dual specificity phosphatase 19	protein_coding	142679	5379	0.0243174	-0.533638	0.895386	0.936477
ENSG00000206190	ATP10A	ATPase phospholipid transporting 10A (putative)	protein_coding	57194	20677	0.0119179	3.96561	0.895806	0.936802
ENSG00000275022	MIR6753	microRNA 6753	miRNA	102465451	164	-0.0193976	0.65805	0.895828	0.936802
ENSG00000196436	NPIPB15	nuclear pore complex interacting protein family member B15	protein_coding	440348	1702	-0.0278451	0.217271	0.895922	0.936832
ENSG00000197142	ACSL5	acyl-CoA synthetase long chain family member 5	protein_coding	51703	4236	-0.00772222	5.24977	0.896213	0.936987
ENSG00000070770	CSNK2A2	casein kinase 2 alpha 2	protein_coding	1459	10363	0.00653712	4.76093	0.896256	0.936987
ENSG00000198964	SGMS1	sphingomyelin synthase 1	protein_coding	259230	6423	0.0145277	3.38333	0.896265	0.936987
ENSG00000171223	JUNB	JunB proto-oncogene, AP-1 transcription factor subunit	protein_coding	3726	1830	0.00700901	7.25864	0.896585	0.937201
ENSG00000181704	YIPF6	Yip1 domain family member 6	protein_coding	286451	8608	-0.00906739	4.00447	0.896601	0.937201
ENSG00000155729	KCTD18	potassium channel tetramerization domain containing 18	protein_coding	130535	4909	-0.0103807	3.23562	0.896755	0.937228
ENSG00000166478	ZNF143	zinc finger protein 143	protein_coding	7702	4222	-0.00965858	3.9585	0.896757	0.937228
ENSG00000033627	ATP6V0A1	ATPase H+ transporting V0 subunit a1	protein_coding	535	10926	-0.0115213	5.51762	0.897063	0.937479
ENSG00000140043	PTGR2	prostaglandin reductase 2	protein_coding	145482	8072	0.0133435	0.689114	0.897259	0.937548
ENSG00000130816	DNMT1	DNA methyltransferase 1	protein_coding	1786	15379	0.0116983	5.1621	0.897297	0.937548
ENSG00000128886	ELL3	elongation factor for RNA polymerase II 3	protein_coding	80237	2500	0.0229472	0.0361697	0.897353	0.937548
ENSG00000285772	AC000120.2	novel protein	protein_coding	NA	4001	-0.011139	2.5729	0.897395	0.937548
ENSG00000240445	FOXO3B	forkhead box O3B	protein_coding	2310	6240	-0.021444	1.95143	0.897455	0.937548
ENSG00000153107	ANAPC1	anaphase promoting complex subunit 1	protein_coding	64682	13984	0.00894792	4.0652	0.897596	0.937617
ENSG00000116819	TFAP2E	transcription factor AP-2 epsilon	protein_coding	339488	2272	0.0152142	0.56562	0.897652	0.937617
ENSG00000092847	AGO1	argonaute RISC component 1	protein_coding	26523	13890	-0.00727475	5.42545	0.897983	0.937894
ENSG00000176658	MYO1D	myosin ID	protein_coding	4642	8188	-0.0148733	1.73178	0.898194	0.938047
ENSG00000178980	SELENOW	selenoprotein W	protein_coding	6415	5248	0.0140833	4.93613	0.898277	0.938065
ENSG00000004139	SARM1	sterile alpha and TIR motif containing 1	protein_coding	23098	11105	0.00816217	4.20379	0.898394	0.938119
ENSG00000060642	PIGV	phosphatidylinositol glycan anchor biosynthesis class V	protein_coding	55650	5872	-0.00858524	3.26931	0.899118	0.938807
ENSG00000213626	LBH	LBH regulator of WNT signaling pathway	protein_coding	81606	4532	0.0109741	6.88061	0.899193	0.938817
ENSG00000197119	SLC25A29	solute carrier family 25 member 29	protein_coding	123096	7446	0.0136326	4.6071	0.899352	0.938914
ENSG00000130826	DKC1	dyskerin pseudouridine synthase 1	protein_coding	1736	4203	-0.00751422	4.24557	0.899421	0.938918
ENSG00000112053	SLC26A8	solute carrier family 26 member 8	protein_coding	116369	6034	0.0189793	3.15936	0.899762	0.939206
ENSG00000271614	ATP2B1-AS1	ATP2B1 antisense RNA 1	lncRNA	NA	3632	-0.0155856	0.815698	0.900153	0.939529
ENSG00000137075	RNF38	ring finger protein 38	protein_coding	152006	6138	0.011274	5.36651	0.900202	0.939529
ENSG00000165434	PGM2L1	phosphoglucomutase 2 like 1	protein_coding	283209	8782	0.0152754	2.47955	0.900513	0.939786
ENSG00000221923	ZNF880	zinc finger protein 880	protein_coding	400713	3719	0.00892866	1.54459	0.900689	0.9399
ENSG00000115350	POLE4	DNA polymerase epsilon 4, accessory subunit	protein_coding	56655	2000	0.0214985	3.18675	0.901092	0.940253
ENSG00000172936	MYD88	MYD88 innate immune signal transduction adaptor	protein_coding	4615	3989	-0.00600692	7.79505	0.901287	0.940369
ENSG00000085982	USP40	ubiquitin specific peptidase 40	protein_coding	55230	9355	-0.00979583	2.95876	0.901334	0.940369
ENSG00000182117	NOP10	NOP10 ribonucleoprotein	protein_coding	55505	507	-0.0188138	5.19348	0.901452	0.940423
ENSG00000272462	U91328.1	novel transcript	lncRNA	NA	4365	0.0131246	1.4154	0.9016	0.9405
ENSG00000168389	MFSD2A	major facilitator superfamily domain containing 2A	protein_coding	84879	4007	0.0142373	0.976051	0.901656	0.9405
ENSG00000103811	CTSH	cathepsin H	protein_coding	1512	13757	0.0112286	6.35764	0.901796	0.940577
ENSG00000218537	MIF-AS1	MIF antisense RNA 1	lncRNA	NA	1476	0.0348538	-1.30007	0.902022	0.940715
ENSG00000149212	SESN3	sestrin 3	protein_coding	143686	10578	-0.0150768	6.21261	0.902059	0.940715
ENSG00000058668	ATP2B4	ATPase plasma membrane Ca2+ transporting 4	protein_coding	493	9495	0.0112002	6.2859	0.902261	0.940857
ENSG00000117480	FAAH	fatty acid amide hydrolase	protein_coding	2166	2724	-0.0116489	2.61786	0.902986	0.941544
ENSG00000136156	ITM2B	integral membrane protein 2B	protein_coding	9445	10661	0.0123434	10.162	0.903246	0.941709
ENSG00000248993	AL645941.2	novel protein	protein_coding	NA	612	-0.0113598	5.25797	0.903274	0.941709
ENSG00000165548	TMEM63C	transmembrane protein 63C	protein_coding	57156	6363	0.0104557	2.1001	0.903349	0.941718
ENSG00000135047	CTSL	cathepsin L	protein_coding	1514	6113	0.0133668	2.57453	0.903514	0.941742
ENSG00000138756	BMP2K	BMP2 inducible kinase	protein_coding	55589	9938	-0.010742	5.23308	0.903567	0.941742
ENSG00000233016	SNHG7	small nucleolar RNA host gene 7	lncRNA	84973	4891	0.0125013	3.73445	0.903676	0.941742
ENSG00000144036	EXOC6B	exocyst complex component 6B	protein_coding	23233	10197	-0.00829124	2.21925	0.903678	0.941742
ENSG00000284146	MIR922	microRNA 922	miRNA	100126321	81	0.0204597	-0.282873	0.9037	0.941742
ENSG00000125779	PANK2	pantothenate kinase 2	protein_coding	80025	6768	0.00746535	4.96268	0.904558	0.942546
ENSG00000173163	COMMD1	copper metabolism domain containing 1	protein_coding	150684	2392	-0.0142193	2.38788	0.904603	0.942546
ENSG00000165591	FAAH2	fatty acid amide hydrolase 2	protein_coding	158584	2019	0.0182388	0.237604	0.904951	0.94279
ENSG00000270820	AC016727.1	novel transcript, antisense to XPO1	lncRNA	NA	2409	-0.0160558	1.1367	0.904992	0.94279
ENSG00000262766	AC135050.5	novel transcript	lncRNA	NA	543	0.0249967	-0.319086	0.90507	0.94279
ENSG00000140521	POLG	DNA polymerase gamma, catalytic subunit	protein_coding	5428	7699	0.00773276	5.754	0.905145	0.94279
ENSG00000147601	TERF1	telomeric repeat binding factor 1	protein_coding	7013	15706	0.0123292	3.28182	0.905165	0.94279
ENSG00000224086	PPM1F-AS1	PPM1F antisense RNA 1	lncRNA	NA	37876	0.0262145	0.586273	0.905369	0.942894
ENSG00000180992	MRPL14	mitochondrial ribosomal protein L14	protein_coding	64928	957	0.0161432	2.24384	0.905397	0.942894
ENSG00000162441	LZIC	leucine zipper and CTNNBIP1 domain containing	protein_coding	84328	5459	-0.0070742	4.21558	0.905964	0.943358
ENSG00000284135	MIR3654	microRNA 3654	miRNA	100500804	56	0.0177531	5.74717	0.905973	0.943358
ENSG00000104728	ARHGEF10	Rho guanine nucleotide exchange factor 10	protein_coding	9639	10842	-0.0183319	0.0478282	0.906504	0.943842
ENSG00000185963	BICD2	BICD cargo adaptor 2	protein_coding	23299	6448	0.00930176	5.88657	0.906594	0.943867
ENSG00000068697	LAPTM4A	lysosomal protein transmembrane 4 alpha	protein_coding	9741	1546	-0.00923551	6.00031	0.906956	0.944176
ENSG00000008086	CDKL5	cyclin dependent kinase like 5	protein_coding	6792	19056	0.0149594	2.85209	0.907176	0.944287
ENSG00000159216	RUNX1	RUNX family transcription factor 1	protein_coding	861	15574	0.0106367	5.12202	0.907214	0.944287
ENSG00000228382	ITPKB-IT1	ITPKB intronic transcript 1	lncRNA	NA	870	-0.0207694	0.361394	0.90733	0.944287
ENSG00000131849	ZNF132	zinc finger protein 132	protein_coding	7691	3458	0.0122542	0.29195	0.907336	0.944287
ENSG00000170962	PDGFD	platelet derived growth factor D	protein_coding	80310	4263	-0.014249	1.47217	0.907391	0.944287
ENSG00000197471	SPN	sialophorin	protein_coding	6693	7382	-0.0133857	6.52573	0.907771	0.944549
ENSG00000266904	LINC00663	long intergenic non-protein coding RNA 663	lncRNA	NA	4334	0.0125694	0.703118	0.907775	0.944549
ENSG00000154305	MIA3	MIA SH3 domain ER export factor 3	protein_coding	375056	10155	-0.00642246	5.40716	0.907884	0.944594
ENSG00000119401	TRIM32	tripartite motif containing 32	protein_coding	22954	3777	-0.00861896	2.33137	0.90813	0.944781
ENSG00000286656	AC008875.2	novel transcript	lncRNA	NA	1386	0.016754	0.603574	0.908463	0.944985
ENSG00000143727	ACP1	acid phosphatase 1	protein_coding	52	4160	-0.00919927	4.62894	0.908481	0.944985
ENSG00000169976	SF3B5	splicing factor 3b subunit 5	protein_coding	83443	690	0.0170743	4.51258	0.908523	0.944985
ENSG00000119403	PHF19	PHD finger protein 19	protein_coding	26147	6594	-0.00855879	4.86903	0.908852	0.945258
ENSG00000162444	RBP7	retinol binding protein 7	protein_coding	116362	862	-0.0201621	3.34594	0.908941	0.945283
ENSG00000127774	EMC6	ER membrane protein complex subunit 6	protein_coding	83460	772	0.0143355	2.56979	0.909103	0.945383
ENSG00000160049	DFFA	DNA fragmentation factor subunit alpha	protein_coding	1676	6625	0.00669702	3.74931	0.909213	0.945428
ENSG00000155256	ZFYVE27	zinc finger FYVE-type containing 27	protein_coding	118813	3899	0.00765774	5.44069	0.909386	0.945475
ENSG00000149547	EI24	EI24 autophagy associated transmembrane protein	protein_coding	9538	3491	0.00601452	3.88524	0.90939	0.945475
ENSG00000122692	SMU1	SMU1 DNA replication regulator and spliceosomal factor	protein_coding	55234	7136	0.00601481	5.25595	0.909572	0.945532
ENSG00000197226	TBC1D9B	TBC1 domain family member 9B	protein_coding	23061	11511	-0.00820978	5.70657	0.909576	0.945532
ENSG00000099904	ZDHHC8	zinc finger DHHC-type palmitoyltransferase 8	protein_coding	29801	5545	-0.0105345	4.43453	0.909733	0.945627
ENSG00000282988	AL031777.2	novel protein	protein_coding	NA	2110	-0.0157152	1.56846	0.90986	0.945691
ENSG00000096060	FKBP5	FKBP prolyl isomerase 5	protein_coding	2289	10628	0.00968844	6.31128	0.910335	0.946116
ENSG00000125900	SIRPD	signal regulatory protein delta	protein_coding	128646	823	0.0144826	1.46429	0.910418	0.946134
ENSG00000167862	MRPL58	mitochondrial ribosomal protein L58	protein_coding	3396	1108	-0.0141906	2.36088	0.910543	0.946195
ENSG00000288606	AC114744.2	novel transcript	lncRNA	NA	572	0.0100072	3.33951	0.910613	0.946199
ENSG00000010310	GIPR	gastric inhibitory polypeptide receptor	protein_coding	2696	5069	-0.0121784	1.37491	0.910715	0.946237
ENSG00000137942	FNBP1L	formin binding protein 1 like	protein_coding	54874	5798	0.0196974	-0.0185187	0.910948	0.946386
ENSG00000197989	SNHG12	small nucleolar RNA host gene 12	lncRNA	85028	4266	-0.00855769	3.57021	0.91099	0.946386
ENSG00000134369	NAV1	neuron navigator 1	protein_coding	89796	22453	0.0118124	1.48966	0.911059	0.946388
ENSG00000155380	SLC16A1	solute carrier family 16 member 1	protein_coding	6566	5155	0.0108596	2.4177	0.91124	0.946508
ENSG00000198900	TOP1	DNA topoisomerase I	protein_coding	7150	3734	-0.00812514	5.52816	0.911397	0.946548
ENSG00000230124	ACBD6	acyl-CoA binding domain containing 6	protein_coding	84320	7512	0.00649815	4.0871	0.91141	0.946548
ENSG00000140968	IRF8	interferon regulatory factor 8	protein_coding	3394	4800	0.00637081	5.54657	0.911557	0.94656
ENSG00000181045	SLC26A11	solute carrier family 26 member 11	protein_coding	284129	4903	0.00863462	3.80894	0.91159	0.94656
ENSG00000158473	CD1D	CD1d molecule	protein_coding	912	4359	0.00739966	4.47774	0.91162	0.94656
ENSG00000198821	CD247	CD247 molecule	protein_coding	919	4034	-0.00948237	6.62842	0.911893	0.946776
ENSG00000178860	MSC	musculin	protein_coding	9242	2113	-0.0133891	0.284382	0.912032	0.946851
ENSG00000152102	FAM168B	family with sequence similarity 168 member B	protein_coding	130074	5435	-0.00705673	5.592	0.912275	0.947035
ENSG00000175544	CABP4	calcium binding protein 4	protein_coding	57010	5218	-0.0168356	0.260015	0.912583	0.947262
ENSG00000179639	FCER1A	Fc fragment of IgE receptor Ia	protein_coding	2205	1165	0.0185178	3.32155	0.912682	0.947262
ENSG00000083937	CHMP2B	charged multivesicular body protein 2B	protein_coding	25978	8243	0.0133341	4.24145	0.912692	0.947262
ENSG00000198589	LRBA	LPS responsive beige-like anchor protein	protein_coding	987	16757	0.012671	4.14925	0.913343	0.94787
ENSG00000165533	TTC8	tetratricopeptide repeat domain 8	protein_coding	123016	6257	-0.0158921	-0.0934853	0.913829	0.948306
ENSG00000149573	MPZL2	myelin protein zero like 2	protein_coding	10205	4740	0.0140261	2.42777	0.913994	0.948359
ENSG00000269476	AC010326.2	novel transcript	protein_coding	NA	1020	-0.0113875	0.726096	0.914119	0.948359
ENSG00000035403	VCL	vinculin	protein_coding	7414	9992	0.00894632	6.25625	0.914126	0.948359
ENSG00000198169	ZNF251	zinc finger protein 251	protein_coding	90987	5045	0.0086485	2.43808	0.914144	0.948359
ENSG00000182871	COL18A1	collagen type XVIII alpha 1 chain	protein_coding	80781	8464	0.0106554	6.10421	0.914476	0.948634
ENSG00000139083	ETV6	ETS variant transcription factor 6	protein_coding	2120	7230	-0.00608952	5.8565	0.914587	0.948681
ENSG00000099139	PCSK5	proprotein convertase subtilisin/kexin type 5	protein_coding	5125	13341	-0.01345	2.22416	0.914823	0.948857
ENSG00000181215	C4orf50	chromosome 4 open reading frame 50	protein_coding	389197	20673	-0.0131565	1.65715	0.914912	0.948881
ENSG00000147224	PRPS1	phosphoribosyl pyrophosphate synthetase 1	protein_coding	5631	3390	0.00721652	4.29996	0.915264	0.949055
ENSG00000186310	NAP1L3	nucleosome assembly protein 1 like 3	protein_coding	4675	2649	-0.0212854	0.0981601	0.915315	0.949055
ENSG00000089639	GMIP	GEM interacting protein	protein_coding	51291	3730	-0.00780566	7.59845	0.915348	0.949055
ENSG00000214900	LINC01588	long intergenic non-protein coding RNA 1588	lncRNA	283551	17590	0.00679113	2.83413	0.915368	0.949055
ENSG00000135930	EIF4E2	eukaryotic translation initiation factor 4E family member 2	protein_coding	9470	6555	0.0052821	5.50481	0.91541	0.949055
ENSG00000011007	ELOA	elongin A	protein_coding	6924	5391	0.00503858	4.36844	0.915572	0.949154
ENSG00000169032	MAP2K1	mitogen-activated protein kinase kinase 1	protein_coding	5604	2971	-0.00789512	4.95483	0.915787	0.949309
ENSG00000165030	NFIL3	nuclear factor, interleukin 3 regulated	protein_coding	4783	2055	0.010912	5.16519	0.916743	0.950203
ENSG00000088827	SIGLEC1	sialic acid binding Ig like lectin 1	protein_coding	6614	7886	0.0252985	2.44126	0.916783	0.950203
ENSG00000120509	PDZD11	PDZ domain containing 11	protein_coding	51248	1359	0.0109393	2.36085	0.917066	0.950429
ENSG00000146067	FAM193B	family with sequence similarity 193 member B	protein_coding	54540	5825	0.00831347	6.37471	0.917198	0.950484
ENSG00000243646	IL10RB	interleukin 10 receptor subunit beta	protein_coding	3588	4526	-0.00594581	6.57383	0.917252	0.950484
ENSG00000142528	ZNF473	zinc finger protein 473	protein_coding	25888	6898	-0.00848513	1.963	0.917592	0.950767
ENSG00000133104	SPART	spartin	protein_coding	23111	6534	-0.0114825	4.06325	0.917731	0.950843
ENSG00000181472	ZBTB2	zinc finger and BTB domain containing 2	protein_coding	57621	3103	0.00970929	3.63392	0.917865	0.950913
ENSG00000271151	AC016737.1	novel transcript	lncRNA	NA	1068	-0.0145522	0.114961	0.918141	0.951122
ENSG00000165609	NUDT5	nudix hydrolase 5	protein_coding	11164	4964	-0.00500428	5.26005	0.918199	0.951122
ENSG00000247373	TMED2-DT	TMED2 divergent transcript	lncRNA	NA	8279	0.0117868	1.20907	0.918575	0.95141
ENSG00000105202	FBL	fibrillarin	protein_coding	2091	2138	0.0135347	5.65651	0.91861	0.95141
ENSG00000023909	GCLM	glutamate-cysteine ligase modifier subunit	protein_coding	2730	5426	0.0127176	2.88453	0.918773	0.951455
ENSG00000100060	MFNG	MFNG O-fucosylpeptide 3-beta-N-acetylglucosaminyltransferase	protein_coding	4242	3034	-0.00742062	6.40218	0.918786	0.951455
ENSG00000133048	CHI3L1	chitinase 3 like 1	protein_coding	1116	3363	-0.0189194	6.70138	0.918918	0.951523
ENSG00000054277	OPN3	opsin 3	protein_coding	23596	3724	-0.0083923	3.35648	0.9194	0.951939
ENSG00000196655	TRAPPC4	trafficking protein particle complex 4	protein_coding	51399	4809	0.00808431	4.28093	0.919452	0.951939
ENSG00000132763	MMACHC	metabolism of cobalamin associated C	protein_coding	25974	5049	-0.0166344	1.46063	0.919772	0.952202
ENSG00000147650	LRP12	LDL receptor related protein 12	protein_coding	29967	9777	-0.0238069	-0.727952	0.920383	0.952715
ENSG00000245571	FAM111A-DT	FAM111A divergent transcript	lncRNA	101927204	3214	0.010665	1.44013	0.920401	0.952715
ENSG00000211782	TRAV8-1	T cell receptor alpha variable 8-1	TR_V_gene	NA	473	-0.0168601	-0.16106	0.920895	0.953158
ENSG00000109103	UNC119	unc-119 lipid binding chaperone	protein_coding	9094	5090	0.00712443	6.37938	0.920984	0.953182
ENSG00000284969	AL049629.2	novel protein	protein_coding	NA	953	0.0101697	3.84543	0.921128	0.95325
ENSG00000228140	AL031283.1	novel transcript	lncRNA	NA	5178	-0.0139765	0.48618	0.921183	0.95325
ENSG00000080603	SRCAP	Snf2 related CREBBP activator protein	protein_coding	10847	13644	-0.00954206	6.46875	0.921328	0.953331
ENSG00000152056	AP1S3	adaptor related protein complex 1 subunit sigma 3	protein_coding	130340	5947	-0.0112228	0.844863	0.921566	0.953481
ENSG00000008710	PKD1	polycystin 1, transient receptor potential channel interacting	protein_coding	5310	18534	-0.0104113	4.92517	0.921606	0.953481
ENSG00000204524	ZNF805	zinc finger protein 805	protein_coding	390980	10169	-0.00570665	3.3081	0.921737	0.953523
ENSG00000164850	GPER1	G protein-coupled estrogen receptor 1	protein_coding	2852	3123	-0.0207217	-0.933911	0.921779	0.953523
ENSG00000148688	RPP30	ribonuclease P/MRP subunit p30	protein_coding	10556	4418	0.00620634	3.18286	0.922144	0.953833
ENSG00000172053	QARS1	glutaminyl-tRNA synthetase 1	protein_coding	5859	4703	0.0071258	6.32744	0.922752	0.954392
ENSG00000104549	SQLE	squalene epoxidase	protein_coding	6713	4305	-0.00990533	1.95439	0.923159	0.954745
ENSG00000159055	MIS18A	MIS18 kinetochore protein A	protein_coding	54069	1694	0.0130905	0.7987	0.923622	0.955154
ENSG00000105397	TYK2	tyrosine kinase 2	protein_coding	7297	6669	-0.00580699	7.52516	0.923859	0.955331
ENSG00000163155	LYSMD1	LysM domain containing 1	protein_coding	388695	2508	0.0241686	0.248292	0.923988	0.955396
ENSG00000037474	NSUN2	NOP2/Sun RNA methyltransferase 2	protein_coding	54888	5506	0.00682124	4.93788	0.924447	0.955801
ENSG00000163950	SLBP	stem-loop binding protein	protein_coding	7884	1884	-0.00603431	4.62246	0.92457	0.95586
ENSG00000258830	AC137834.1	novel protein	protein_coding	NA	2107	-0.0104552	4.46599	0.924774	0.956001
ENSG00000137270	GCM1	glial cells missing transcription factor 1	protein_coding	8521	2780	-0.0141843	-0.033229	0.924928	0.956092
ENSG00000078269	SYNJ2	synaptojanin 2	protein_coding	8871	12517	-0.00934455	3.05597	0.925367	0.956459
ENSG00000144040	SFXN5	sideroflexin 5	protein_coding	94097	10979	0.00946363	4.19297	0.925416	0.956459
ENSG00000244491	AL021707.5	novel transcript, antisense to SUN2	lncRNA	NA	461	0.0336194	0.140967	0.925658	0.956597
ENSG00000116668	SWT1	SWT1 RNA endoribonuclease homolog	protein_coding	54823	4068	-0.00744837	2.34812	0.925683	0.956597
ENSG00000114648	KLHL18	kelch like family member 18	protein_coding	23276	7064	-0.00624683	4.17627	0.925756	0.956604
ENSG00000128791	TWSG1	twisted gastrulation BMP signaling modulator 1	protein_coding	57045	4435	-0.016381	1.63183	0.926024	0.956812
ENSG00000117151	CTBS	chitobiase	protein_coding	1486	6934	-0.0120119	5.65858	0.926192	0.956917
ENSG00000140526	ABHD2	abhydrolase domain containing 2, acylglycerol lipase	protein_coding	11057	10068	0.0100925	7.2038	0.926273	0.956931
ENSG00000267618	AC004223.3	RAD51L3-RFFL readthrough	protein_coding	NA	2002	0.013412	3.72583	0.926419	0.956988
ENSG00000125375	DMAC2L	distal membrane arm assembly complex 2 like	protein_coding	27109	4564	0.00685041	2.47621	0.926462	0.956988
ENSG00000053372	MRTO4	MRT4 homolog, ribosome maturation factor	protein_coding	51154	2556	-0.0091843	2.95256	0.926604	0.957066
ENSG00000161981	SNRNP25	small nuclear ribonucleoprotein U11/U12 subunit 25	protein_coding	79622	2242	0.0120878	2.13333	0.926857	0.957259
ENSG00000276528	AC004079.3	NULL	misc_RNA	NA	125	0.0152159	-0.137565	0.927031	0.95737
ENSG00000175003	SLC22A1	solute carrier family 22 member 1	protein_coding	6580	2286	-0.010493	1.56195	0.927355	0.957635
ENSG00000230724	LINC01001	long intergenic non-protein coding RNA 1001	lncRNA	NA	3823	-0.0105828	6.29411	0.927431	0.957645
ENSG00000125630	POLR1B	RNA polymerase I subunit B	protein_coding	84172	8997	-0.00607969	3.41469	0.927572	0.957718
ENSG00000076258	FMO4	flavin containing dimethylaniline monoxygenase 4	protein_coding	2329	2542	0.0105987	0.879117	0.927635	0.957718
ENSG00000180573	H2AC6	H2A clustered histone 6	protein_coding	8334	1668	0.0102422	6.62426	0.928091	0.958094
ENSG00000164620	RELL2	RELT like 2	protein_coding	285613	2583	0.007995	3.39396	0.928133	0.958094
ENSG00000261613	AC093525.6	novel transcript, antisense to PDPK1	lncRNA	NA	2001	-0.00868507	1.48162	0.9284	0.958301
ENSG00000133318	RTN3	reticulon 3	protein_coding	10313	5792	0.00643603	7.99653	0.928587	0.958334
ENSG00000164080	RAD54L2	RAD54 like 2	protein_coding	23132	11924	-0.0081857	3.88218	0.928628	0.958334
ENSG00000100504	PYGL	glycogen phosphorylase L	protein_coding	5836	4546	-0.00877682	7.64329	0.928632	0.958334
ENSG00000100612	DHRS7	dehydrogenase/reductase 7	protein_coding	51635	3249	-0.00758884	6.25494	0.929115	0.958763
ENSG00000184220	CMSS1	cms1 ribosomal small subunit homolog	protein_coding	84319	7207	0.0104499	1.33689	0.929237	0.958803
ENSG00000235831	BHLHE40-AS1	BHLHE40 antisense RNA 1	lncRNA	100507582	5367	-0.020396	-0.493715	0.929287	0.958803
ENSG00000164142	FAM160A1	family with sequence similarity 160 member A1	protein_coding	729830	11843	0.0155071	-0.818447	0.929468	0.95892
ENSG00000283515	AC020915.4	novel protein	protein_coding	NA	3948	0.0055293	4.38788	0.929664	0.958992
ENSG00000179088	C12orf42	chromosome 12 open reading frame 42	protein_coding	374470	4866	-0.0126585	0.022461	0.929722	0.958992
ENSG00000076604	TRAF4	TNF receptor associated factor 4	protein_coding	9618	4573	0.00611423	2.77056	0.929738	0.958992
ENSG00000176102	CSTF3	cleavage stimulation factor subunit 3	protein_coding	1479	4513	-0.00554463	3.22919	0.930228	0.959429
ENSG00000099331	MYO9B	myosin IXB	protein_coding	4650	9948	-0.00651137	7.52516	0.930316	0.959451
ENSG00000214022	REPIN1	replication initiator 1	protein_coding	29803	4649	0.00691303	5.67246	0.930615	0.95969
ENSG00000286796	AC010883.2	novel transcript	lncRNA	NA	2460	-0.0110413	-0.347887	0.93103	0.96005
ENSG00000198830	HMGN2	high mobility group nucleosomal binding domain 2	protein_coding	3151	3189	0.00681641	6.94605	0.931137	0.96009
ENSG00000135452	TSPAN31	tetraspanin 31	protein_coding	6302	5251	0.00618369	3.9143	0.9313	0.960178
ENSG00000134326	CMPK2	cytidine/uridine monophosphate kinase 2	protein_coding	129607	4302	0.0198277	2.97313	0.931355	0.960178
ENSG00000100478	AP4S1	adaptor related protein complex 4 subunit sigma 1	protein_coding	11154	9335	-0.00528018	2.66856	0.931725	0.960463
ENSG00000283764	MIR6850	microRNA 6850	miRNA	102465978	61	0.0117661	2.72029	0.931766	0.960463
ENSG00000264187	AC055811.2	novel protein	protein_coding	NA	1693	-0.0104637	3.03325	0.932409	0.961058
ENSG00000168259	DNAJC7	DnaJ heat shock protein family (Hsp40) member C7	protein_coding	7266	12944	-0.00463704	5.29045	0.932534	0.961118
ENSG00000153064	BANK1	B cell scaffold protein with ankyrin repeats 1	protein_coding	55024	6144	0.00814123	4.78736	0.93286	0.961384
ENSG00000113269	RNF130	ring finger protein 130	protein_coding	55819	12817	0.00565049	7.36981	0.933185	0.96165
ENSG00000198814	GK	glycerol kinase	protein_coding	2710	5365	-0.0123559	5.62098	0.933457	0.961861
ENSG00000143198	MGST3	microsomal glutathione S-transferase 3	protein_coding	4259	8052	0.00881852	3.91778	0.93361	0.961903
ENSG00000255154	HTD2	hydroxyacyl-thioester dehydratase type 2	protein_coding	109703458	3755	-0.00461828	3.04354	0.933631	0.961903
ENSG00000261864	AC130462.2	novel transcript	lncRNA	NA	549	-0.00891611	1.81078	0.933706	0.961911
ENSG00000286185	AC242842.3	novel protein, identical to neuroblastoma breakpoint family, member 19 NBPF19	protein_coding	NA	14425	-0.00480676	5.21028	0.934236	0.962293
ENSG00000101868	POLA1	DNA polymerase alpha 1, catalytic subunit	protein_coding	5422	15547	-0.0073169	1.99197	0.934299	0.962293
ENSG00000135414	GDF11	growth differentiation factor 11	protein_coding	10220	8801	0.00599467	2.64874	0.934312	0.962293
ENSG00000172301	COPRS	coordinator of PRMT5 and differentiation stimulator	protein_coding	55352	1379	-0.00877787	1.20711	0.934345	0.962293
ENSG00000198053	SIRPA	signal regulatory protein alpha	protein_coding	140885	4957	0.00757871	7.57058	0.934545	0.962342
ENSG00000173928	SWSAP1	SWIM-type zinc finger 7 associated protein 1	protein_coding	126074	1703	-0.00712051	1.34213	0.934587	0.962342
ENSG00000276259	AC009118.3	novel transcript, antisense to CNOT1	lncRNA	NA	873	-0.0211262	-0.469561	0.934593	0.962342
ENSG00000146826	MAP11	microtubule associated protein 11	protein_coding	55262	3263	-0.00584667	6.11075	0.934739	0.962387
ENSG00000177426	TGIF1	TGFB induced factor homeobox 1	protein_coding	7050	8121	-0.00407874	3.61573	0.934771	0.962387
ENSG00000035687	ADSS2	adenylosuccinate synthase 2	protein_coding	159	3441	0.0060164	5.03589	0.934866	0.962415
ENSG00000120913	PDLIM2	PDZ and LIM domain 2	protein_coding	64236	12388	0.00485001	5.95073	0.935088	0.962574
ENSG00000282133	TRBJ1-3	T cell receptor beta joining 1-3	TR_J_gene	NA	50	-0.00790033	0.248175	0.935264	0.962687
ENSG00000272871	AL159169.2	novel transcript	lncRNA	NA	1269	-0.0102546	0.136208	0.93536	0.962717
ENSG00000074370	ATP2A3	ATPase sarcoplasmic/endoplasmic reticulum Ca2+ transporting 3	protein_coding	489	6893	-0.00568528	8.02018	0.935728	0.962989
ENSG00000070614	NDST1	N-deacetylase and N-sulfotransferase 1	protein_coding	3340	9510	-0.00998378	5.39146	0.935762	0.962989
ENSG00000128829	EIF2AK4	eukaryotic translation initiation factor 2 alpha kinase 4	protein_coding	440275	11988	0.00530328	3.46727	0.935826	0.962989
ENSG00000160051	IQCC	IQ motif containing C	protein_coding	55721	2463	0.0118613	-0.367221	0.93619	0.963077
ENSG00000270589	AL158163.1	novel transcript, antisense to BBIP1	lncRNA	NA	1649	-0.0107712	0.851147	0.936217	0.963077
ENSG00000270379	HEATR9	HEAT repeat containing 9	protein_coding	256957	2930	-0.0198544	-0.247649	0.936234	0.963077
ENSG00000204642	HLA-F	major histocompatibility complex, class I, F	protein_coding	3134	4315	-0.00555962	8.1998	0.936243	0.963077
ENSG00000112234	FBXL4	F-box and leucine rich repeat protein 4	protein_coding	26235	8118	-0.00881242	3.4859	0.936246	0.963077
ENSG00000166788	SAAL1	serum amyloid A like 1	protein_coding	113174	3066	-0.00807087	2.05647	0.936345	0.963109
ENSG00000101189	MRGBP	MRG domain binding protein	protein_coding	55257	2752	0.00590809	2.78639	0.936551	0.963211
ENSG00000204120	GIGYF2	GRB10 interacting GYF protein 2	protein_coding	26058	15476	0.00644511	4.97179	0.936578	0.963211
ENSG00000159339	PADI4	peptidyl arginine deiminase 4	protein_coding	23569	2971	-0.0113306	6.69779	0.936855	0.963426
ENSG00000178996	SNX18	sorting nexin 18	protein_coding	112574	6654	0.0107378	5.38578	0.937134	0.963644
ENSG00000274021	AC024909.1	novel transcript, antisense to DUSP6	lncRNA	NA	2257	0.0137025	0.708806	0.937361	0.963774
ENSG00000130052	STARD8	StAR related lipid transfer domain containing 8	protein_coding	9754	5558	0.00909774	1.70897	0.937394	0.963774
ENSG00000134910	STT3A	STT3 oligosaccharyltransferase complex catalytic subunit A	protein_coding	3703	7369	0.00437645	4.89277	0.937531	0.963846
ENSG00000123136	DDX39A	DExD-box helicase 39A	protein_coding	10212	3861	-0.00648436	4.99739	0.937792	0.964045
ENSG00000242485	MRPL20	mitochondrial ribosomal protein L20	protein_coding	55052	2767	0.00642749	4.31857	0.937912	0.964098
ENSG00000144504	ANKMY1	ankyrin repeat and MYND domain containing 1	protein_coding	51281	11477	-0.00486123	3.60306	0.937978	0.964098
ENSG00000232788	ITGA6-AS1	ITGA6 antisense RNA 1	lncRNA	101929947	1077	-0.00931518	0.462931	0.938147	0.964202
ENSG00000100522	GNPNAT1	glucosamine-phosphate N-acetyltransferase 1	protein_coding	64841	4010	0.00552927	2.77757	0.938512	0.964468
ENSG00000128581	IFT22	intraflagellar transport 22	protein_coding	64792	6585	-0.0135571	-0.361917	0.938539	0.964468
ENSG00000278224	PRICKLE4	prickle planar cell polarity protein 4	protein_coding	29964	2778	0.00826719	0.0469485	0.938716	0.964528
ENSG00000185252	ZNF74	zinc finger protein 74	protein_coding	7625	6251	0.00623279	2.68949	0.938732	0.964528
ENSG00000185507	IRF7	interferon regulatory factor 7	protein_coding	3665	2612	-0.0121691	6.00687	0.938877	0.964608
ENSG00000176124	DLEU1	deleted in lymphocytic leukemia 1	lncRNA	10301	24037	-0.00772907	1.47486	0.93908	0.964748
ENSG00000179859	RNF227	ring finger protein 227	protein_coding	284023	2953	-0.0065049	1.32081	0.939248	0.964851
ENSG00000184009	ACTG1	actin gamma 1	protein_coding	71	2920	-0.00491184	9.85962	0.93934	0.964877
ENSG00000198885	ITPRIPL1	ITPRIP like 1	protein_coding	150771	4666	0.00767203	2.0661	0.939489	0.96496
ENSG00000101842	VSIG1	V-set and immunoglobulin domain containing 1	protein_coding	340547	3769	0.00597789	2.81398	0.939559	0.964963
ENSG00000149503	INCENP	inner centromere protein	protein_coding	3619	4454	0.0116663	1.76655	0.939794	0.965136
ENSG00000138613	APH1B	aph-1 homolog B, gamma-secretase subunit	protein_coding	83464	5443	-0.00474	4.39307	0.939904	0.96518
ENSG00000010404	IDS	iduronate 2-sulfatase	protein_coding	3423	9294	-0.00627157	7.74581	0.940188	0.965403
ENSG00000101888	NXT2	nuclear transport factor 2 like export factor 2	protein_coding	55916	3104	-0.0111523	2.5395	0.940632	0.965789
ENSG00000112245	PTP4A1	protein tyrosine phosphatase 4A1	protein_coding	7803	5522	0.00824544	5.02033	0.940964	0.965993
ENSG00000131781	FMO5	flavin containing dimethylaniline monoxygenase 5	protein_coding	2330	5984	0.00948739	1.41388	0.940985	0.965993
ENSG00000033100	CHPF2	chondroitin polymerizing factor 2	protein_coding	54480	4205	-0.00461896	5.66177	0.941033	0.965993
ENSG00000028528	SNX1	sorting nexin 1	protein_coding	6642	9789	0.00395438	6.41886	0.941136	0.966031
ENSG00000169490	TM2D2	TM2 domain containing 2	protein_coding	83877	4435	0.00495296	3.39193	0.94121	0.966037
ENSG00000266236	NARF-IT1	NARF intronic transcript 1	lncRNA	NA	769	0.00918494	0.524099	0.941337	0.966098
ENSG00000196367	TRRAP	transformation/transcription domain associated protein	protein_coding	8295	19972	-0.00672601	5.10246	0.94193	0.966573
ENSG00000138463	SLC49A4	solute carrier family 49 member 4	protein_coding	84925	3322	-0.00706459	3.08866	0.941934	0.966573
ENSG00000180957	PITPNB	phosphatidylinositol transfer protein beta	protein_coding	23760	5129	0.00401621	4.70799	0.942043	0.966615
ENSG00000155229	MMS19	MMS19 homolog, cytosolic iron-sulfur assembly component	protein_coding	64210	5763	-0.00464684	5.23659	0.942361	0.966769
ENSG00000255054	AL020996.2	novel protein	protein_coding	NA	792	0.0072063	2.81352	0.942395	0.966769
ENSG00000163964	PIGX	phosphatidylinositol glycan anchor biosynthesis class X	protein_coding	54965	4446	0.00609178	4.62206	0.942475	0.966769
ENSG00000143367	TUFT1	tuftelin 1	protein_coding	7286	3878	-0.0076682	1.44578	0.942518	0.966769
ENSG00000181220	ZNF746	zinc finger protein 746	protein_coding	155061	8403	-0.00557425	5.90986	0.942663	0.966769
ENSG00000131873	CHSY1	chondroitin sulfate synthase 1	protein_coding	22856	5667	0.0111394	4.87264	0.942699	0.966769
ENSG00000150753	CCT5	chaperonin containing TCP1 subunit 5	protein_coding	22948	5638	0.0046646	5.95189	0.942777	0.966769
ENSG00000148339	SLC25A25	solute carrier family 25 member 25	protein_coding	114789	4936	0.00495046	3.28358	0.942795	0.966769
ENSG00000070731	ST6GALNAC2	ST6 N-acetylgalactosaminide alpha-2,6-sialyltransferase 2	protein_coding	10610	3002	-0.00871747	4.97423	0.942798	0.966769
ENSG00000272647	AC005020.2	novel protein	protein_coding	NA	830	-0.00653079	1.98767	0.943	0.966869
ENSG00000121966	CXCR4	C-X-C motif chemokine receptor 4	protein_coding	7852	2208	-0.00529331	7.78191	0.943031	0.966869
ENSG00000161048	NAPEPLD	N-acyl phosphatidylethanolamine phospholipase D	protein_coding	222236	7561	0.00825704	2.3655	0.943247	0.967022
ENSG00000163993	S100P	S100 calcium binding protein P	protein_coding	6286	471	-0.0161558	4.89764	0.943338	0.967046
ENSG00000162757	C1orf74	chromosome 1 open reading frame 74	protein_coding	148304	4684	0.0299884	0.403943	0.943442	0.967052
ENSG00000171960	PPIH	peptidylprolyl isomerase H	protein_coding	10465	5095	0.00458232	3.71004	0.943571	0.967052
ENSG00000197409	H3C4	H3 clustered histone 4	protein_coding	8351	503	-0.0124395	0.135566	0.943707	0.967052
ENSG00000205089	CCNI2	cyclin I family member 2	protein_coding	645121	3181	0.00945184	-0.0935112	0.943707	0.967052
ENSG00000132740	IGHMBP2	immunoglobulin mu DNA binding protein 2	protein_coding	3508	9715	-0.00547215	4.07103	0.943715	0.967052
ENSG00000173369	C1QB	complement C1q B chain	protein_coding	713	1492	0.0147492	0.216024	0.943768	0.967052
ENSG00000151116	UEVLD	UEV and lactate/malate dehyrogenase domains	protein_coding	55293	5515	-0.0075482	2.9652	0.943881	0.967052
ENSG00000113273	ARSB	arylsulfatase B	protein_coding	411	8899	0.00580523	3.38649	0.943911	0.967052
ENSG00000103226	NOMO3	NODAL modulator 3	protein_coding	408050	12002	-0.00716203	3.65206	0.94395	0.967052
ENSG00000114126	TFDP2	transcription factor Dp-2	protein_coding	7029	11897	0.00549551	3.8275	0.944186	0.967151
ENSG00000075142	SRI	sorcin	protein_coding	6717	4226	-0.00469104	4.58307	0.944215	0.967151
ENSG00000277734	TRAC	T cell receptor alpha constant	TR_C_gene	NA	978	-0.0074076	7.89923	0.944249	0.967151
ENSG00000149636	DSN1	DSN1 component of MIS12 kinetochore complex	protein_coding	79980	2739	-0.00497083	2.52321	0.944335	0.967171
ENSG00000284055	MIR4315-1	microRNA 4315-1	miRNA	100423004	73	0.0110977	-0.10902	0.944949	0.96771
ENSG00000278661	TRAJ37	T cell receptor alpha joining 37	TR_J_gene	NA	65	-0.00844475	-0.512262	0.944997	0.96771
ENSG00000172878	METAP1D	methionyl aminopeptidase type 1D, mitochondrial	protein_coding	254042	4490	-0.00641811	1.83964	0.945236	0.967829
ENSG00000120071	KANSL1	KAT8 regulatory NSL complex subunit 1	protein_coding	284058	23858	-0.00455307	5.8855	0.945247	0.967829
ENSG00000165792	METTL17	methyltransferase like 17	protein_coding	64745	4246	0.00508507	4.69737	0.945486	0.968004
ENSG00000116580	GON4L	gon-4 like	protein_coding	54856	11967	-0.00499455	5.18799	0.945697	0.968151
ENSG00000137261	KIAA0319	KIAA0319	protein_coding	9856	7208	-0.0100636	1.95623	0.945911	0.968301
ENSG00000113719	ERGIC1	endoplasmic reticulum-golgi intermediate compartment 1	protein_coding	57222	14161	-0.00522196	7.41496	0.945982	0.968305
ENSG00000105948	TTC26	tetratricopeptide repeat domain 26	protein_coding	79989	4999	0.00989449	0.868539	0.946244	0.968504
ENSG00000086062	B4GALT1	beta-1,4-galactosyltransferase 1	protein_coding	2683	4896	-0.00306823	6.49076	0.946383	0.968577
ENSG00000276102	MIR6747	microRNA 6747	miRNA	102465447	61	-0.0102712	0.965841	0.946563	0.968692
ENSG00000140932	CMTM2	CKLF like MARVEL transmembrane domain containing 2	protein_coding	146225	1151	0.013577	5.57539	0.947012	0.968988
ENSG00000183044	ABAT	4-aminobutyrate aminotransferase	protein_coding	18	9713	-0.00790625	4.17191	0.947024	0.968988
ENSG00000146733	PSPH	phosphoserine phosphatase	protein_coding	5723	2762	0.00814245	0.623525	0.947054	0.968988
ENSG00000240230	COX19	cytochrome c oxidase assembly factor COX19	protein_coding	90639	6715	0.00465699	5.50161	0.947258	0.969127
ENSG00000142599	RERE	arginine-glutamic acid dipeptide repeats	protein_coding	473	14112	0.0044376	7.02508	0.947398	0.969164
ENSG00000285976	AL135905.2	novel protein	protein_coding	NA	4726	0.00729908	5.02414	0.947429	0.969164
ENSG00000162104	ADCY9	adenylate cyclase 9	protein_coding	115	10613	0.00756187	2.51145	0.947675	0.969346
ENSG00000113716	HMGXB3	HMG-box containing 3	protein_coding	22993	6263	0.00412915	4.33073	0.948004	0.969614
ENSG00000198648	STK39	serine/threonine kinase 39	protein_coding	27347	3701	0.00577548	3.73954	0.948218	0.969764
ENSG00000181027	FKRP	fukutin related protein	protein_coding	79147	5171	-0.00478595	3.07226	0.948401	0.969878
ENSG00000172731	LRRC20	leucine rich repeat containing 20	protein_coding	55222	3625	-0.00787379	0.931036	0.948465	0.969878
ENSG00000078070	MCCC1	methylcrotonoyl-CoA carboxylase 1	protein_coding	56922	4311	0.00406279	2.88212	0.948712	0.969883
ENSG00000109906	ZBTB16	zinc finger and BTB domain containing 16	protein_coding	7704	12343	-0.0101202	2.59803	0.948787	0.969883
ENSG00000137575	SDCBP	syndecan binding protein	protein_coding	6386	4777	-0.00780185	8.62819	0.948806	0.969883
ENSG00000211714	TRBV7-3	T cell receptor beta variable 7-3	TR_V_gene	NA	397	0.0108362	0.848663	0.94881	0.969883
ENSG00000141293	SKAP1	src kinase associated phosphoprotein 1	protein_coding	8631	2646	-0.00625367	4.88899	0.948816	0.969883
ENSG00000147536	GINS4	GINS complex subunit 4	protein_coding	84296	5447	0.00845304	0.217673	0.948875	0.969883
ENSG00000227051	C14orf132	chromosome 14 open reading frame 132	protein_coding	56967	7819	0.00934659	0.305026	0.949031	0.969905
ENSG00000166821	PEX11A	peroxisomal biogenesis factor 11 alpha	protein_coding	8800	3171	-0.00826807	0.0785212	0.949032	0.969905
ENSG00000113108	APBB3	amyloid beta precursor protein binding family B member 3	protein_coding	10307	3660	-0.00507511	4.77566	0.949863	0.970685
ENSG00000119446	RBM18	RNA binding motif protein 18	protein_coding	92400	5196	-0.00387267	3.95003	0.950122	0.97083
ENSG00000150457	LATS2	large tumor suppressor kinase 2	protein_coding	26524	5613	-0.00620372	3.31621	0.950161	0.97083
ENSG00000144635	DYNC1LI1	dynein cytoplasmic 1 light intermediate chain 1	protein_coding	51143	6113	-0.00453976	4.9974	0.950207	0.97083
ENSG00000177383	MAGEF1	MAGE family member F1	protein_coding	64110	1701	-0.00550355	2.00531	0.950382	0.97094
ENSG00000106804	C5	complement C5	protein_coding	727	6532	0.00678361	0.995252	0.95079	0.971173
ENSG00000168016	TRANK1	tetratricopeptide repeat and ankyrin repeat containing 1	protein_coding	9881	12134	-0.00528372	7.00769	0.950812	0.971173
ENSG00000108733	PEX12	peroxisomal biogenesis factor 12	protein_coding	5193	2795	-0.00594117	1.55407	0.950813	0.971173
ENSG00000072858	SIDT1	SID1 transmembrane family member 1	protein_coding	54847	7798	0.00473197	4.04335	0.951124	0.971421
ENSG00000169814	BTD	biotinidase	protein_coding	686	17103	-0.00347888	3.47124	0.951193	0.971422
ENSG00000138073	PREB	prolactin regulatory element binding	protein_coding	10113	3212	-0.00527845	4.86981	0.95141	0.971575
ENSG00000087995	METTL2A	methyltransferase like 2A	protein_coding	339175	6398	0.00413979	2.6227	0.95152	0.971619
ENSG00000183283	DAZAP2	DAZ associated protein 2	protein_coding	9802	5299	-0.00468882	8.56179	0.9516	0.971631
ENSG00000100811	YY1	YY1 transcription factor	protein_coding	7528	8557	-0.00368733	6.0145	0.951858	0.971825
ENSG00000234290	AC116366.1	novel transcript	lncRNA	NA	3730	-0.0138009	1.9921	0.952069	0.971898
ENSG00000188167	TMPPE	transmembrane protein with metallophosphoesterase domain	protein_coding	643853	4311	-0.00991394	1.34278	0.952076	0.971898
ENSG00000160271	RALGDS	ral guanine nucleotide dissociation stimulator	protein_coding	5900	7648	0.00532887	5.55934	0.952133	0.971898
ENSG00000271447	MMP28	matrix metallopeptidase 28	protein_coding	79148	3190	0.00963541	-0.47493	0.952337	0.971944
ENSG00000245275	SAP30L-AS1	SAP30L antisense RNA 1 (head to head)	lncRNA	386627	12934	0.00552466	1.67414	0.952355	0.971944
ENSG00000138642	HERC6	HECT and RLD domain containing E3 ubiquitin protein ligase family member 6	protein_coding	55008	5779	0.00729988	3.83736	0.95242	0.971944
ENSG00000137478	FCHSD2	FCH and double SH3 domains 2	protein_coding	9873	5245	-0.00502037	5.08048	0.952448	0.971944
ENSG00000172590	MRPL52	mitochondrial ribosomal protein L52	protein_coding	122704	3213	0.00508028	3.7484	0.952577	0.972006
ENSG00000170088	TMEM192	transmembrane protein 192	protein_coding	201931	10182	-0.0037771	2.96187	0.952751	0.972114
ENSG00000155367	PPM1J	protein phosphatase, Mg2+/Mn2+ dependent 1J	protein_coding	333926	2874	-0.0100893	-0.505549	0.952954	0.972252
ENSG00000172007	RAB33B	RAB33B, member RAS oncogene family	protein_coding	83452	4714	0.0113356	3.65751	0.953032	0.972263
ENSG00000106948	AKNA	AT-hook transcription factor	protein_coding	80709	10601	-0.00413236	8.48722	0.953287	0.972454
ENSG00000271646	IRF2-DT	IRF2 divergent transcript	lncRNA	NA	2503	-0.00527917	1.97752	0.953521	0.972624
ENSG00000100290	BIK	BCL2 interacting killer	protein_coding	638	951	-0.00827891	0.0438707	0.954052	0.972894
ENSG00000263001	GTF2I	general transcription factor IIi	protein_coding	2969	11303	0.00595179	5.5894	0.954079	0.972894
ENSG00000107537	PHYH	phytanoyl-CoA 2-hydroxylase	protein_coding	5264	3377	-0.00495181	1.40703	0.954098	0.972894
ENSG00000122042	UBL3	ubiquitin like 3	protein_coding	5412	4317	0.00825315	4.86029	0.954109	0.972894
ENSG00000167261	DPEP2	dipeptidase 2	protein_coding	64174	3498	0.00449634	7.26993	0.954125	0.972894
ENSG00000180871	CXCR2	C-X-C motif chemokine receptor 2	protein_coding	3579	3214	-0.00639871	9.48881	0.954531	0.973183
ENSG00000173535	TNFRSF10C	TNF receptor superfamily member 10c	protein_coding	8794	1545	-0.00494166	8.26368	0.954544	0.973183
ENSG00000272688	AP005329.3	novel transcript	lncRNA	NA	686	0.00713797	-0.15202	0.954676	0.973249
ENSG00000261644	AC007728.2	novel transcript, antisense to CYLD and NOD2	lncRNA	NA	3409	-0.00476228	2.71423	0.954993	0.973503
ENSG00000173614	NMNAT1	nicotinamide nucleotide adenylyltransferase 1	protein_coding	64802	4610	-0.00430488	2.99994	0.955273	0.973651
ENSG00000151151	IPMK	inositol polyphosphate multikinase	protein_coding	253430	6093	-0.013389	4.24011	0.955274	0.973651
ENSG00000005513	SOX8	SRY-box transcription factor 8	protein_coding	30812	4470	0.00854104	-0.106884	0.955679	0.973973
ENSG00000184500	PROS1	protein S	protein_coding	5627	5270	0.0107724	0.175047	0.955771	0.973973
ENSG00000167550	RHEBL1	RHEB like 1	protein_coding	121268	1299	-0.00789843	0.0146196	0.955793	0.973973
ENSG00000075884	ARHGAP15	Rho GTPase activating protein 15	protein_coding	55843	6127	0.0044252	5.82135	0.955887	0.973999
ENSG00000166197	NOLC1	nucleolar and coiled-body phosphoprotein 1	protein_coding	9221	3970	-0.00398894	4.76798	0.956015	0.974061
ENSG00000086300	SNX10	sorting nexin 10	protein_coding	29887	3605	-0.00959993	5.5945	0.956305	0.974285
ENSG00000013619	MAMLD1	mastermind like domain containing 1	protein_coding	10046	5958	0.00870347	-0.498633	0.95637	0.974285
ENSG00000148219	ASTN2	astrotactin 2	protein_coding	23245	8290	0.00881738	-0.588971	0.956659	0.974487
ENSG00000154309	DISP1	dispatched RND transporter family member 1	protein_coding	84976	13030	-0.00431171	1.26559	0.956705	0.974487
ENSG00000174456	C12orf76	chromosome 12 open reading frame 76	protein_coding	400073	5061	-0.00508386	3.25361	0.957056	0.974635
ENSG00000108187	PBLD	phenazine biosynthesis like protein domain containing	protein_coding	64081	5172	0.00733191	0.6108	0.957076	0.974635
ENSG00000153790	C7orf31	chromosome 7 open reading frame 31	protein_coding	136895	3842	0.00438244	1.95241	0.95715	0.974635
ENSG00000069509	FUNDC1	FUN14 domain containing 1	protein_coding	139341	1257	-0.00546564	1.55103	0.957183	0.974635
ENSG00000105887	MTPN	myotrophin	protein_coding	136319	3782	-0.00575301	7.32038	0.957189	0.974635
ENSG00000235194	PPP1R3E	protein phosphatase 1 regulatory subunit 3E	protein_coding	90673	5550	0.00369906	4.46769	0.957513	0.974895
ENSG00000231389	HLA-DPA1	major histocompatibility complex, class II, DP alpha 1	protein_coding	3113	5748	0.00570077	8.03886	0.957706	0.974983
ENSG00000282608	ADORA3	adenosine A3 receptor	protein_coding	140	2560	0.00680575	1.54521	0.957735	0.974983
ENSG00000124535	WRNIP1	WRN helicase interacting protein 1	protein_coding	56897	3898	0.00330845	3.91537	0.957859	0.97504
ENSG00000211829	TRDC	T cell receptor delta constant	TR_C_gene	NA	720	0.00605631	4.45002	0.958121	0.975195
ENSG00000125910	S1PR4	sphingosine-1-phosphate receptor 4	protein_coding	8698	1663	0.00627003	7.38458	0.958175	0.975195
ENSG00000228393	LINC01004	long intergenic non-protein coding RNA 1004	lncRNA	NA	1483	0.00673448	0.936472	0.958215	0.975195
ENSG00000162645	GBP2	guanylate binding protein 2	protein_coding	2634	7223	0.00451514	7.8798	0.958328	0.975241
ENSG00000198019	FCGR1B	Fc fragment of IgG receptor Ib	protein_coding	NA	4234	-0.00708607	4.47442	0.958839	0.975673
ENSG00000148200	NR6A1	nuclear receptor subfamily 6 group A member 1	protein_coding	2649	7125	-0.00694125	2.65474	0.958889	0.975673
ENSG00000273802	H2BC8	H2B clustered histone 8	protein_coding	8339	1534	-0.00717174	-0.025401	0.958979	0.975693
ENSG00000183784	DOCK8-AS1	DOCK8 antisense RNA 1	lncRNA	NA	3070	-0.00689972	0.167628	0.959096	0.975693
ENSG00000178999	AURKB	aurora kinase B	protein_coding	9212	2241	0.00719094	0.457973	0.959179	0.975693
ENSG00000211800	TRAV20	T cell receptor alpha variable 20	TR_V_gene	NA	406	0.00700741	0.347854	0.959243	0.975693
ENSG00000287733	AC083862.2	novel transcript	lncRNA	NA	1053	0.00810712	0.885138	0.95931	0.975693
ENSG00000139508	SLC46A3	solute carrier family 46 member 3	protein_coding	283537	3776	0.00341671	4.61131	0.959316	0.975693
ENSG00000101188	NTSR1	neurotensin receptor 1	protein_coding	4923	4238	0.00878137	-0.837206	0.959436	0.975746
ENSG00000139160	ETFBKMT	electron transfer flavoprotein subunit beta lysine methyltransferase	protein_coding	254013	6868	0.0118948	-0.248917	0.959723	0.975817
ENSG00000168487	BMP1	bone morphogenetic protein 1	protein_coding	649	7067	-0.00592972	1.5285	0.959726	0.975817
ENSG00000100911	PSME2	proteasome activator subunit 2	protein_coding	5721	3582	-0.00519521	5.87421	0.959773	0.975817
ENSG00000108946	PRKAR1A	protein kinase cAMP-dependent type I regulatory subunit alpha	protein_coding	5573	6821	-0.00774616	7.41124	0.959806	0.975817
ENSG00000152894	PTPRK	protein tyrosine phosphatase receptor type K	protein_coding	5796	8936	-0.0098563	0.668876	0.959846	0.975817
ENSG00000131089	ARHGEF9	Cdc42 guanine nucleotide exchange factor 9	protein_coding	23229	14543	0.00429095	3.32004	0.960143	0.975891
ENSG00000285733	AL031315.1	novel protein	protein_coding	NA	4233	0.00520699	0.998686	0.96016	0.975891
ENSG00000028310	BRD9	bromodomain containing 9	protein_coding	65980	9549	0.0030552	4.59027	0.960168	0.975891
ENSG00000236859	NIFK-AS1	NIFK antisense RNA 1	lncRNA	254128	5112	-0.00646313	1.02716	0.96019	0.975891
ENSG00000177042	TMEM80	transmembrane protein 80	protein_coding	283232	4071	-0.00391714	4.21797	0.960336	0.97597
ENSG00000228863	AL121985.1	novel transcript, antisense to CD48	lncRNA	NA	4121	0.0203146	0.432271	0.960999	0.976454
ENSG00000105643	ARRDC2	arrestin domain containing 2	protein_coding	27106	4637	-0.00317477	5.89958	0.961085	0.976454
ENSG00000225450	AL021707.1	novel transcript	lncRNA	NA	500	0.00536856	1.16556	0.961098	0.976454
ENSG00000135426	TESPA1	thymocyte expressed, positive selection associated 1	protein_coding	9840	5044	0.00346436	5.70825	0.961143	0.976454
ENSG00000108590	MED31	mediator complex subunit 31	protein_coding	51003	2107	0.00529078	2.12375	0.961236	0.976454
ENSG00000243660	ZNF487	zinc finger protein 487	protein_coding	642819	5168	0.00488931	2.08083	0.961279	0.976454
ENSG00000176894	PXMP2	peroxisomal membrane protein 2	protein_coding	5827	1421	0.0054509	0.545715	0.961288	0.976454
ENSG00000186866	POFUT2	protein O-fucosyltransferase 2	protein_coding	23275	5862	-0.00314965	4.2383	0.961359	0.976456
ENSG00000230587	LINC02580	long intergenic non-protein coding RNA 2580	lncRNA	NA	3092	0.00568792	0.144571	0.961506	0.976537
ENSG00000254802	AC022182.2	novel transcript	lncRNA	NA	859	0.00817223	-0.23839	0.961736	0.976701
ENSG00000136514	RTP4	receptor transporter protein 4	protein_coding	64108	1501	-0.0076368	2.36144	0.961827	0.976725
ENSG00000103423	DNAJA3	DnaJ heat shock protein family (Hsp40) member A3	protein_coding	9093	7071	0.00269364	4.16735	0.962062	0.976895
ENSG00000054392	HHAT	hedgehog acyltransferase	protein_coding	55733	6645	0.00568336	0.35366	0.962185	0.97695
ENSG00000204084	INPP5B	inositol polyphosphate-5-phosphatase B	protein_coding	3633	8930	-0.00273092	4.55712	0.962433	0.977125
ENSG00000196151	WDSUB1	WD repeat, sterile alpha motif and U-box domain containing 1	protein_coding	151525	2034	0.00390885	1.89044	0.962494	0.977125
ENSG00000178188	SH2B1	SH2B adaptor protein 1	protein_coding	25970	7145	-0.00386209	5.67845	0.962595	0.977159
ENSG00000149418	ST14	ST14 transmembrane serine protease matriptase	protein_coding	6768	4116	-0.00562207	3.60704	0.962665	0.977161
ENSG00000054967	RELT	RELT TNF receptor	protein_coding	84957	6187	0.00337958	6.01454	0.962831	0.977212
ENSG00000230910	AL391807.1	novel transcript	lncRNA	NA	6187	-0.00859034	-0.775349	0.962851	0.977212
ENSG00000166507	NDST2	N-deacetylase and N-sulfotransferase 2	protein_coding	8509	4654	0.00282341	5.35822	0.963138	0.97737
ENSG00000101412	E2F1	E2F transcription factor 1	protein_coding	1869	2690	0.00814567	1.13838	0.963146	0.97737
ENSG00000162654	GBP4	guanylate binding protein 4	protein_coding	115361	6141	0.00604821	5.70251	0.963277	0.97737
ENSG00000270170	NCBP2AS2	NCBP2 antisense 2 (head to head)	protein_coding	152217	870	0.00430858	2.12006	0.963279	0.97737
ENSG00000088854	C20orf194	chromosome 20 open reading frame 194	protein_coding	25943	8541	0.00355202	3.02107	0.963516	0.977541
ENSG00000154734	ADAMTS1	ADAM metallopeptidase with thrombospondin type 1 motif 1	protein_coding	9510	7303	-0.00723782	0.201049	0.963636	0.977594
ENSG00000140386	SCAPER	S-phase cyclin A associated protein in the ER	protein_coding	49855	11610	-0.00351486	2.4655	0.963941	0.977834
ENSG00000146955	RAB19	RAB19, member RAS oncogene family	protein_coding	401409	2706	-0.00591767	-0.109355	0.96406	0.977886
ENSG00000280798	LINC00294	long intergenic non-protein coding RNA 294	lncRNA	283267	3306	0.002446	3.11707	0.964181	0.97794
ENSG00000232912	RERE-AS1	RERE antisense RNA 1	lncRNA	NA	1178	-0.00569623	2.45667	0.964481	0.978175
ENSG00000256806	C17orf100	chromosome 17 open reading frame 100	protein_coding	388327	2433	-0.00799927	-0.15271	0.964571	0.978197
ENSG00000181885	CLDN7	claudin 7	protein_coding	1366	2492	0.0046401	-0.471019	0.965467	0.979036
ENSG00000204576	PRR3	proline rich 3	protein_coding	80742	3887	0.00303454	3.1737	0.966035	0.979544
ENSG00000124574	ABCC10	ATP binding cassette subfamily C member 10	protein_coding	89845	8087	-0.00363956	4.05389	0.966224	0.979666
ENSG00000183889	AC138969.1	novel member of the nuclear pore complex interacting protein NPIP gene family	protein_coding	NA	7897	-0.00358372	4.73567	0.966357	0.979732
ENSG00000096092	TMEM14A	transmembrane protein 14A	protein_coding	28978	988	-0.00489849	0.747441	0.966449	0.979755
ENSG00000064703	DDX20	DEAD-box helicase 20	protein_coding	11218	5585	0.00297441	3.53413	0.966536	0.979775
ENSG00000170542	SERPINB9	serpin family B member 9	protein_coding	5272	4143	-0.0042523	5.72675	0.967148	0.98027
ENSG00000068097	HEATR6	HEAT repeat containing 6	protein_coding	63897	7045	-0.003297	3.17779	0.967227	0.98027
ENSG00000161920	MED11	mediator complex subunit 11	protein_coding	400569	1475	0.00347526	3.44484	0.96723	0.98027
ENSG00000104356	POP1	POP1 homolog, ribonuclease P/MRP subunit	protein_coding	10940	4857	0.00443533	1.60426	0.967315	0.980278
ENSG00000146416	AIG1	androgen induced 1	protein_coding	51390	8431	-0.00319122	2.52023	0.967375	0.980278
ENSG00000140577	CRTC3	CREB regulated transcription coactivator 3	protein_coding	64784	10816	-0.00259788	5.23659	0.967815	0.980656
ENSG00000134970	TMED7	transmembrane p24 trafficking protein 7	protein_coding	51014	4055	0.00681183	4.7293	0.967922	0.980695
ENSG00000172985	SH3RF3	SH3 domain containing ring finger 3	protein_coding	344558	5948	0.00574962	1.90305	0.968275	0.980983
ENSG00000157778	PSMG3	proteasome assembly chaperone 3	protein_coding	84262	1973	0.0040691	2.70234	0.969076	0.981726
ENSG00000137713	PPP2R1B	protein phosphatase 2 scaffold subunit Abeta	protein_coding	5519	6686	0.00264962	3.40906	0.969285	0.981868
ENSG00000143324	XPR1	xenotropic and polytropic retrovirus receptor 1	protein_coding	9213	8913	0.00256873	3.72631	0.969689	0.982208
ENSG00000148384	INPP5E	inositol polyphosphate-5-phosphatase E	protein_coding	56623	6847	-0.0026574	3.3461	0.970222	0.982677
ENSG00000270127	AC027020.2	novel transcript	lncRNA	NA	2389	-0.0041015	2.72596	0.970289	0.982677
ENSG00000075275	CELSR1	cadherin EGF LAG seven-pass G-type receptor 1	protein_coding	9620	16045	-0.00445734	1.43792	0.970532	0.982841
ENSG00000197580	BCO2	beta-carotene oxygenase 2	protein_coding	83875	6763	-0.00501079	-0.324946	0.970588	0.982841
ENSG00000013725	CD6	CD6 molecule	protein_coding	923	5958	0.003674	6.77673	0.970711	0.982853
ENSG00000184216	IRAK1	interleukin 1 receptor associated kinase 1	protein_coding	3654	3917	0.00266882	5.69832	0.970744	0.982853
ENSG00000170448	NFXL1	nuclear transcription factor, X-box binding like 1	protein_coding	152518	4494	0.00590614	2.73913	0.970805	0.982853
ENSG00000267059	AC005943.1	novel transcript, readthrough between UQCR11 and MBD3	protein_coding	NA	1002	0.00579718	5.18342	0.970944	0.982915
ENSG00000275674	AC091167.6	novel protein	protein_coding	NA	518	0.00492109	0.667406	0.971003	0.982915
ENSG00000181744	DIPK2A	divergent protein kinase domain 2A	protein_coding	205428	5463	-0.00555993	3.33847	0.971474	0.983322
ENSG00000094841	UPRT	uracil phosphoribosyltransferase homolog	protein_coding	139596	3689	0.00322144	1.99613	0.971596	0.983376
ENSG00000087152	ATXN7L3	ataxin 7 like 3	protein_coding	56970	5301	-0.00163761	6.18133	0.971745	0.983458
ENSG00000167895	TMC8	transmembrane channel like 8	protein_coding	147138	5459	0.00302684	7.74257	0.971897	0.983543
ENSG00000196968	FUT11	fucosyltransferase 11	protein_coding	170384	4925	-0.00262464	3.75605	0.972473	0.984056
ENSG00000137218	FRS3	fibroblast growth factor receptor substrate 3	protein_coding	10817	2858	-0.00384105	1.00041	0.972723	0.984063
ENSG00000266997	AC090227.2	novel protein	protein_coding	NA	936	0.0026469	2.56046	0.972728	0.984063
ENSG00000101350	KIF3B	kinesin family member 3B	protein_coding	9371	6116	0.00278869	3.67957	0.972789	0.984063
ENSG00000168924	LETM1	leucine zipper and EF-hand containing transmembrane protein 1	protein_coding	3954	8093	-0.00263437	3.9328	0.972815	0.984063
ENSG00000154447	SH3RF1	SH3 domain containing ring finger 1	protein_coding	57630	5472	-0.00556097	-0.0294605	0.972822	0.984063
ENSG00000005156	LIG3	DNA ligase 3	protein_coding	3980	12901	-0.00268757	3.77532	0.973236	0.984412
ENSG00000136485	DCAF7	DDB1 and CUL4 associated factor 7	protein_coding	10238	6572	0.00277823	5.94429	0.973326	0.984433
ENSG00000141569	TRIM65	tripartite motif containing 65	protein_coding	201292	3900	0.00193041	4.11415	0.973859	0.984903
ENSG00000128016	ZFP36	ZFP36 ring finger protein	protein_coding	7538	1976	-0.00196239	7.55362	0.974664	0.985648
ENSG00000113384	GOLPH3	golgi phosphoprotein 3	protein_coding	64083	2742	0.00286009	5.19605	0.974818	0.985734
ENSG00000115317	HTRA2	HtrA serine peptidase 2	protein_coding	27429	2617	-0.00255435	4.16031	0.976056	0.986861
ENSG00000111266	DUSP16	dual specificity phosphatase 16	protein_coding	80824	7132	0.00313593	4.19938	0.97607	0.986861
ENSG00000132357	CARD6	caspase recruitment domain family member 6	protein_coding	84674	4275	0.00269192	4.1543	0.976333	0.987012
ENSG00000148331	ASB6	ankyrin repeat and SOCS box containing 6	protein_coding	140459	4622	-0.00155887	4.66715	0.976356	0.987012
ENSG00000189369	GSPT2	G1 to S phase transition 2	protein_coding	23708	2791	-0.00247633	2.17619	0.976569	0.987077
ENSG00000072736	NFATC3	nuclear factor of activated T cells 3	protein_coding	4775	8806	-0.00231779	5.9655	0.976609	0.987077
ENSG00000111231	GPN3	GPN-loop GTPase 3	protein_coding	51184	2593	0.00364141	2.25313	0.976657	0.987077
ENSG00000137364	TPMT	thiopurine S-methyltransferase	protein_coding	7172	3184	-0.00261794	3.1289	0.976696	0.987077
ENSG00000089248	ERP29	endoplasmic reticulum protein 29	protein_coding	10961	3049	0.00268366	6.24468	0.976949	0.987263
ENSG00000286388	AC026748.7	novel transcript	lncRNA	NA	3302	-0.0033944	0.527798	0.977734	0.987986
ENSG00000198912	C1orf174	chromosome 1 open reading frame 174	protein_coding	339448	4388	0.00153566	3.93077	0.977976	0.987987
ENSG00000105486	LIG1	DNA ligase 1	protein_coding	3978	6576	0.00201275	4.24798	0.977976	0.987987
ENSG00000248309	MEF2C-AS1	MEF2C antisense RNA 1	lncRNA	101929423	7865	0.00377805	-0.326305	0.977998	0.987987
ENSG00000261684	AC018362.1	novel transcript, antisense to SNAP23	lncRNA	NA	3399	-0.0123385	0.418934	0.97801	0.987987
ENSG00000186073	CDIN1	CDAN1 interacting nuclease 1	protein_coding	84529	9278	-0.00406691	0.296839	0.978598	0.988512
ENSG00000181638	ZFP41	ZFP41 zinc finger protein	protein_coding	286128	6910	-0.00304746	2.19777	0.978688	0.988533
ENSG00000049249	TNFRSF9	TNF receptor superfamily member 9	protein_coding	3604	6354	-0.00329971	3.10636	0.978875	0.988588
ENSG00000113732	ATP6V0E1	ATPase H+ transporting V0 subunit e1	protein_coding	8992	1609	0.00321255	6.85208	0.97888	0.988588
ENSG00000082458	DLG3	discs large MAGUK scaffold protein 3	protein_coding	1741	7870	-0.00255941	2.42714	0.97914	0.988781
ENSG00000256862	PARP11-AS1	PARP11 antisense RNA 1	lncRNA	105369609	1868	0.00439574	0.298444	0.979298	0.988816
ENSG00000253731	PCDHGA6	protocadherin gamma subfamily A, 6	protein_coding	56109	7929	-0.00600602	-0.707648	0.979312	0.988816
ENSG00000137522	RNF121	ring finger protein 121	protein_coding	55298	3250	0.00188177	2.76078	0.979461	0.988831
ENSG00000042286	AIFM2	apoptosis inducing factor mitochondria associated 2	protein_coding	84883	5135	-0.00206779	1.68327	0.979465	0.988831
ENSG00000115138	POMC	proopiomelanocortin	protein_coding	5443	1538	-0.00785065	0.0731769	0.979687	0.988986
ENSG00000105171	POP4	POP4 homolog, ribonuclease P/MRP subunit	protein_coding	10775	4308	-0.00231405	3.72499	0.979962	0.989193
ENSG00000120800	UTP20	UTP20 small subunit processome component	protein_coding	27340	10030	0.00288094	2.54788	0.980277	0.989264
ENSG00000127084	FGD3	FYVE, RhoGEF and PH domain containing 3	protein_coding	89846	5818	0.00164099	8.37706	0.980318	0.989264
ENSG00000176714	CCDC121	coiled-coil domain containing 121	protein_coding	79635	2845	-0.00467382	-0.0938402	0.98038	0.989264
ENSG00000145936	KCNMB1	potassium calcium-activated channel subfamily M regulatory beta subunit 1	protein_coding	3779	6036	-0.00280719	1.49178	0.980452	0.989264
ENSG00000273272	U62317.3	novel transcript	lncRNA	NA	794	0.00309026	1.34593	0.980481	0.989264
ENSG00000197620	EOLA1	endothelium and lymphocyte associated ASCH domain 1	protein_coding	91966	5126	-0.00147848	3.18142	0.980569	0.989264
ENSG00000211787	TRAV8-3	T cell receptor alpha variable 8-3	TR_V_gene	NA	341	-0.00219833	1.34427	0.980619	0.989264
ENSG00000157429	ZNF19	zinc finger protein 19	protein_coding	7567	9225	-0.00270942	0.385811	0.980635	0.989264
ENSG00000100450	GZMH	granzyme H	protein_coding	2999	951	-0.00444512	4.95966	0.980652	0.989264
ENSG00000235453	SMIM27	small integral membrane protein 27	protein_coding	100129250	3827	-0.00286115	2.36389	0.980782	0.989326
ENSG00000146007	ZMAT2	zinc finger matrin-type 2	protein_coding	153527	1709	0.00291438	5.44785	0.981218	0.989697
ENSG00000130723	PRRC2B	proline rich coiled-coil 2B	protein_coding	84726	12429	0.001835	6.68048	0.981307	0.989716
ENSG00000198908	BHLHB9	basic helix-loop-helix family member b9	protein_coding	80823	5518	0.00327193	-0.406424	0.981491	0.989832
ENSG00000134056	MRPS36	mitochondrial ribosomal protein S36	protein_coding	92259	1559	0.00258484	2.25811	0.981787	0.990022
ENSG00000173020	GRK2	G protein-coupled receptor kinase 2	protein_coding	156	6602	0.00125072	8.71569	0.981859	0.990022
ENSG00000115839	RAB3GAP1	RAB3 GTPase activating protein catalytic subunit 1	protein_coding	22930	6606	-0.00202562	4.37812	0.981894	0.990022
ENSG00000149557	FEZ1	fasciculation and elongation protein zeta 1	protein_coding	9638	9324	0.00247829	0.329687	0.981954	0.990022
ENSG00000259143	AL356017.1	novel transcript, sense overlapping CLMN	lncRNA	NA	594	0.0058393	-0.921178	0.982135	0.990135
ENSG00000198663	C6orf89	chromosome 6 open reading frame 89	protein_coding	221477	7330	0.00120081	5.89528	0.9827	0.990635
ENSG00000005844	ITGAL	integrin subunit alpha L	protein_coding	3683	9864	-0.00165135	8.07074	0.98286	0.990708
ENSG00000163219	ARHGAP25	Rho GTPase activating protein 25	protein_coding	9938	5476	-0.00117784	7.71417	0.982911	0.990708
ENSG00000136854	STXBP1	syntaxin binding protein 1	protein_coding	6812	9358	0.00338515	0.731617	0.98317	0.990899
ENSG00000180182	MED14	mediator complex subunit 14	protein_coding	9282	9668	0.00147482	4.49081	0.983397	0.990986
ENSG00000168792	ABHD15	abhydrolase domain containing 15	protein_coding	116236	3492	0.00129985	3.55178	0.983457	0.990986
ENSG00000204472	AIF1	allograft inflammatory factor 1	protein_coding	199	1243	0.00330534	6.51826	0.983463	0.990986
ENSG00000174032	SLC25A30	solute carrier family 25 member 30	protein_coding	253512	6794	0.0021024	3.13923	0.983699	0.991051
ENSG00000283818	MIR7844	microRNA 7844	miRNA	102465834	122	-0.00326869	0.888613	0.983762	0.991051
ENSG00000228242	XPC-AS1	XPC antisense RNA 1	lncRNA	NA	4015	-0.00301464	3.02328	0.98378	0.991051
ENSG00000284184	MIR6506	microRNA 6506	miRNA	102465252	66	0.00536518	-0.133919	0.983803	0.991051
ENSG00000184678	H2BC21	H2B clustered histone 21	protein_coding	8349	2194	0.00239511	4.59969	0.983903	0.991066
ENSG00000135617	PRADC1	protease associated domain containing 1	protein_coding	84279	1404	0.00220219	1.74789	0.983957	0.991066
ENSG00000121716	PILRB	paired immunoglobin like type 2 receptor beta	protein_coding	29990	5764	-0.00155454	6.33207	0.984169	0.991107
ENSG00000183011	NAA38	N-alpha-acetyltransferase 38, NatC auxiliary subunit	protein_coding	84316	1943	0.00275425	2.99322	0.984214	0.991107
ENSG00000175029	CTBP2	C-terminal binding protein 2	protein_coding	1488	11056	-0.00202441	4.8805	0.984261	0.991107
ENSG00000136141	LRCH1	leucine rich repeats and calponin homology domain containing 1	protein_coding	23143	8610	0.00213244	2.91816	0.984273	0.991107
ENSG00000113360	DROSHA	drosha ribonuclease III	protein_coding	29102	7780	-0.00133598	3.87665	0.984395	0.99116
ENSG00000123338	NCKAP1L	NCK associated protein 1 like	protein_coding	3071	10560	0.00117859	7.29322	0.984585	0.991282
ENSG00000137177	KIF13A	kinesin family member 13A	protein_coding	63971	11138	0.00230294	4.65399	0.984691	0.991285
ENSG00000188917	TRMT2B	tRNA methyltransferase 2 homolog B	protein_coding	79979	4055	-0.00114579	3.85331	0.984784	0.991285
ENSG00000138069	RAB1A	RAB1A, member RAS oncogene family	protein_coding	5861	3313	-0.00153235	5.40973	0.984795	0.991285
ENSG00000100311	PDGFB	platelet derived growth factor subunit B	protein_coding	5155	3992	-0.00239608	1.02005	0.985069	0.991433
ENSG00000159128	IFNGR2	interferon gamma receptor 2	protein_coding	3460	2443	0.00122461	7.21325	0.98508	0.991433
ENSG00000100346	CACNA1I	calcium voltage-gated channel subunit alpha1 I	protein_coding	8911	10790	0.00186044	3.39155	0.985232	0.991516
ENSG00000241468	ATP5MF	ATP synthase membrane subunit f	protein_coding	9551	2130	-0.00239125	4.47839	0.985499	0.991715
ENSG00000129535	NRL	neural retina leucine zipper	protein_coding	4901	4554	-0.00212834	0.156357	0.985681	0.991829
ENSG00000262304	AC027796.3	novel readthrough SHPK-TRPV1 protein	protein_coding	NA	4753	-0.00187533	2.15873	0.985833	0.991912
ENSG00000136603	SKIL	SKI like proto-oncogene	protein_coding	6498	7782	0.003529	3.47472	0.985976	0.991912
ENSG00000198954	KIFBP	kinesin family binding protein	protein_coding	26128	7344	0.00119663	2.73522	0.986	0.991912
ENSG00000180694	TMEM64	transmembrane protein 64	protein_coding	169200	5870	-0.00237342	2.7691	0.986169	0.991912
ENSG00000143851	PTPN7	protein tyrosine phosphatase non-receptor type 7	protein_coding	5778	5906	0.00152407	5.47816	0.986252	0.991912
ENSG00000139055	ERP27	endoplasmic reticulum protein 27	protein_coding	121506	1877	-0.00128948	2.60418	0.986282	0.991912
ENSG00000168918	INPP5D	inositol polyphosphate-5-phosphatase D	protein_coding	3635	8681	0.000962789	7.62776	0.986322	0.991912
ENSG00000101150	TPD52L2	TPD52 like 2	protein_coding	7165	4694	0.00102667	6.94565	0.986484	0.991912
ENSG00000119537	KDSR	3-ketodihydrosphingosine reductase	protein_coding	2531	9031	0.00126789	3.77299	0.986488	0.991912
ENSG00000198331	HYLS1	HYLS1 centriolar and ciliogenesis associated	protein_coding	219844	2389	-0.00159548	1.82794	0.986519	0.991912
ENSG00000267296	CEBPA-DT	CEBPA divergent transcript	lncRNA	80054	2198	-0.00236066	-0.464407	0.986524	0.991912
ENSG00000159733	ZFYVE28	zinc finger FYVE-type containing 28	protein_coding	57732	9612	-0.00129581	3.15911	0.986897	0.992218
ENSG00000134371	CDC73	cell division cycle 73	protein_coding	79577	10512	0.00172492	4.21674	0.986988	0.99224
ENSG00000159899	NPR2	natriuretic peptide receptor 2	protein_coding	4882	4428	0.00179568	0.95538	0.987223	0.992339
ENSG00000144566	RAB5A	RAB5A, member RAS oncogene family	protein_coding	5868	3767	0.00161172	4.98438	0.987225	0.992339
ENSG00000109790	KLHL5	kelch like family member 5	protein_coding	51088	5144	-0.001623	3.42601	0.987615	0.992662
ENSG00000009954	BAZ1B	bromodomain adjacent to zinc finger domain 1B	protein_coding	9031	7060	-0.00105406	5.07205	0.987842	0.992821
ENSG00000107551	RASSF4	Ras association domain family member 4	protein_coding	83937	9481	-0.00106649	5.67738	0.988382	0.993294
ENSG00000009780	FAM76A	family with sequence similarity 76 member A	protein_coding	199870	4046	-0.00106526	2.96578	0.988925	0.993722
ENSG00000171766	GATM	glycine amidinotransferase	protein_coding	2628	9260	-0.00194248	0.676502	0.988946	0.993722
ENSG00000266053	NDUFV2-AS1	NDUFV2 antisense RNA 1	lncRNA	101927275	1432	0.00202014	-0.0964006	0.989101	0.993808
ENSG00000180425	C11orf71	chromosome 11 open reading frame 71	protein_coding	54494	2203	-0.00122984	2.11981	0.989359	0.993998
ENSG00000127540	UQCR11	ubiquinol-cytochrome c reductase, complex III subunit XI	protein_coding	10975	2137	0.00237623	4.97783	0.989595	0.994103
ENSG00000069998	HDHD5	haloacid dehalogenase like hydrolase domain containing 5	protein_coding	27440	4936	-0.000780972	4.07648	0.989676	0.994103
ENSG00000167280	ENGASE	endo-beta-N-acetylglucosaminidase	protein_coding	64772	6288	-0.0011707	5.53399	0.989717	0.994103
ENSG00000273154	AL121845.3	novel protein, ZGPAT-LIME1 readthrough	protein_coding	NA	3190	-0.0016342	6.34638	0.989773	0.994103
ENSG00000130741	EIF2S3	eukaryotic translation initiation factor 2 subunit gamma	protein_coding	1968	4081	0.000816409	6.83655	0.98981	0.994103
ENSG00000107164	FUBP3	far upstream element binding protein 3	protein_coding	8939	6603	-0.0014064	3.76512	0.989927	0.994151
ENSG00000188636	RTL6	retrotransposon Gag like 6	protein_coding	84247	5419	0.0010953	3.52705	0.990072	0.994226
ENSG00000114812	VIPR1	vasoactive intestinal peptide receptor 1	protein_coding	7433	7384	-0.000787754	4.59307	0.990228	0.994314
ENSG00000177981	ASB8	ankyrin repeat and SOCS box containing 8	protein_coding	140461	4086	-0.000603131	5.00367	0.990305	0.994321
ENSG00000154930	ACSS1	acyl-CoA synthetase short chain family member 1	protein_coding	84532	8691	-0.000799672	5.38656	0.990477	0.994407
ENSG00000012232	EXTL3	exostosin like glycosyltransferase 3	protein_coding	2137	13046	0.00110016	5.44913	0.990529	0.994407
ENSG00000163166	IWS1	interacts with SUPT6H, CTD assembly factor 1	protein_coding	55677	4146	-0.00055114	4.56278	0.990931	0.994741
ENSG00000157212	PAXIP1	PAX interacting protein 1	protein_coding	22976	9683	0.00105771	2.60593	0.991354	0.995097
ENSG00000254760	AC008750.1	novel transcript, antisense to SIGLEC10	lncRNA	NA	492	-0.00290654	-0.725241	0.991623	0.995297
ENSG00000072042	RDH11	retinol dehydrogenase 11	protein_coding	51109	5498	0.000910771	4.20423	0.991869	0.995474
ENSG00000171612	SLC25A33	solute carrier family 25 member 33	protein_coding	84275	3865	-0.00117269	0.604229	0.992129	0.995661
ENSG00000126947	ARMCX1	armadillo repeat containing X-linked 1	protein_coding	51309	2125	-0.0013767	-0.60804	0.992261	0.995661
ENSG00000188786	MTF1	metal regulatory transcription factor 1	protein_coding	4520	7989	0.00100739	4.64339	0.992263	0.995661
ENSG00000233822	H2BC15	H2B clustered histone 15	protein_coding	8341	5477	-0.00155799	-0.475279	0.992409	0.995738
ENSG00000254419	AL139349.1	novel transcript	lncRNA	NA	577	-0.00145138	0.60606	0.992575	0.995835
ENSG00000273759	AL117379.1	novel transcript	lncRNA	NA	677	0.00121928	0.553566	0.992687	0.995878
ENSG00000128928	IVD	isovaleryl-CoA dehydrogenase	protein_coding	3712	6857	-0.000590184	4.6089	0.992988	0.996109
ENSG00000197165	SULT1A2	sulfotransferase family 1A member 2	protein_coding	6799	2216	-0.00119605	1.07072	0.993189	0.996242
ENSG00000168014	C2CD3	C2 domain containing 3 centriole elongation regulator	protein_coding	26005	12567	0.000585136	4.13236	0.993324	0.996308
ENSG00000005022	SLC25A5	solute carrier family 25 member 5	protein_coding	292	1555	0.000621894	5.94396	0.993434	0.996349
ENSG00000161956	SENP3	SUMO specific peptidase 3	protein_coding	26168	3624	0.000434707	4.47664	0.993656	0.996502
ENSG00000085719	CPNE3	copine 3	protein_coding	8895	6737	0.000637497	5.45676	0.993953	0.99673
ENSG00000168758	SEMA4C	semaphorin 4C	protein_coding	54910	6264	0.000672501	3.66973	0.994199	0.996906
ENSG00000165782	PIP4P1	phosphatidylinositol-4,5-bisphosphate 4-phosphatase 1	protein_coding	90809	3694	0.000377979	4.89203	0.994528	0.997167
ENSG00000102699	PARP4	poly(ADP-ribose) polymerase family member 4	protein_coding	143	6043	-0.000412699	6.29298	0.994936	0.997507
ENSG00000231711	LINC00899	long intergenic non-protein coding RNA 899	lncRNA	NA	4947	0.000821947	1.58749	0.995009	0.99751
ENSG00000102547	CAB39L	calcium binding protein 39 like	protein_coding	81617	4944	-0.000439442	1.50625	0.995167	0.997587
ENSG00000285314	AC002470.2	novel transcript	lncRNA	NA	3442	-0.000491115	4.6066	0.995225	0.997587
ENSG00000160209	PDXK	pyridoxal kinase	protein_coding	8566	11912	0.000363191	5.78249	0.995465	0.997758
ENSG00000159579	RSPRY1	ring finger and SPRY domain containing 1	protein_coding	89970	6058	0.000390336	4.03217	0.995694	0.997918
ENSG00000155428	TRIM74	tripartite motif containing 74	protein_coding	378108	1471	0.000692957	0.406928	0.995804	0.997959
ENSG00000125995	ROMO1	reactive oxygen species modulator 1	protein_coding	140823	702	0.000854961	2.16418	0.996117	0.998203
ENSG00000117016	RIMS3	regulating synaptic membrane exocytosis 3	protein_coding	9783	7259	0.000479556	1.42075	0.996235	0.998251
ENSG00000271533	Z83843.1	novel transcript, sense intronic FTX	lncRNA	NA	3685	-0.000854544	2.4915	0.996317	0.998251
ENSG00000166762	CATSPER2	cation channel sperm associated 2	protein_coding	117155	8093	-0.000432894	1.70668	0.996409	0.998251
ENSG00000239911	PRKAG2-AS1	PRKAG2 antisense RNA 1	lncRNA	NA	1163	0.000642642	0.121049	0.996449	0.998251
ENSG00000267216	ZNF8-ERVK3-1	ZNF8-ERVK3-1 readthrough	lncRNA	108903150	4227	0.000272438	4.33379	0.996513	0.998251
ENSG00000115425	PECR	peroxisomal trans-2-enoyl-CoA reductase	protein_coding	55825	3196	0.000302281	2.11247	0.99676	0.998429
ENSG00000101084	RAB5IF	RAB5 interacting factor	protein_coding	55969	1504	-0.000390647	6.2203	0.997029	0.998628
ENSG00000279727	LINC02033	long intergenic non-protein coding RNA 2033	lncRNA	105377031	1344	0.000495608	-0.25293	0.997297	0.998816
ENSG00000168615	ADAM9	ADAM metallopeptidase domain 9	protein_coding	8754	17704	0.000475719	3.07658	0.997384	0.998816
ENSG00000166582	CENPV	centromere protein V	protein_coding	201161	2850	-0.000374599	1.12878	0.997425	0.998816
ENSG00000213420	GPC2	glypican 2	protein_coding	221914	3837	-0.000285374	0.980728	0.997681	0.999002
ENSG00000135503	ACVR1B	activin A receptor type 1B	protein_coding	91	5658	-0.000291865	3.59879	0.997805	0.999002
ENSG00000188487	INSC	INSC spindle orientation adaptor protein	protein_coding	387755	3450	0.000633455	-0.829061	0.997819	0.999002
ENSG00000088682	COQ9	coenzyme Q9	protein_coding	57017	4319	0.000146474	3.50551	0.998096	0.999132
ENSG00000173530	TNFRSF10D	TNF receptor superfamily member 10d	protein_coding	8793	3535	-0.000156982	2.7931	0.998143	0.999132
ENSG00000112592	TBP	TATA-box binding protein	protein_coding	6908	2318	0.000141949	3.35184	0.998158	0.999132
ENSG00000262823	AC127521.1	novel transcript, antisense to SPNS3	lncRNA	NA	1059	-0.000225899	0.573492	0.998377	0.999282
ENSG00000182220	ATP6AP2	ATPase H+ transporting accessory protein 2	protein_coding	10159	9541	0.000168136	6.25952	0.9985	0.999335
ENSG00000141194	OR4D1	olfactory receptor family 4 subfamily D member 1	protein_coding	26689	4927	0.000226406	0.758116	0.998596	0.999337
ENSG00000163902	RPN1	ribophorin I	protein_coding	6184	3965	9.73e-05	7.0201	0.998641	0.999337
ENSG00000078124	ACER3	alkaline ceramidase 3	protein_coding	55331	8442	0.000126327	4.07816	0.998817	0.999443
ENSG00000043093	DCUN1D1	defective in cullin neddylation 1 domain containing 1	protein_coding	54165	8307	0.00014801	4.43141	0.99899	0.999545
ENSG00000185015	CA13	carbonic anhydrase 13	protein_coding	377677	5597	0.000183194	0.235579	0.999058	0.999545
ENSG00000197006	METTL9	methyltransferase like 9	protein_coding	51108	6953	-6.71e-05	6.40596	0.999401	0.999819
ENSG00000286237	ARMCX5-GPRASP2	ARMCX5-GPRASP2 readthrough	protein_coding	100528062	5582	-9.06e-05	-0.372037	0.999482	0.99983
ENSG00000268790	AC008764.4	novel protein	protein_coding	NA	1184	-4.23e-05	2.60799	0.999617	0.999895
ENSG00000065518	NDUFB4	NADH:ubiquinone oxidoreductase subunit B4	protein_coding	4710	1877	2.94e-05	4.42832	0.999765	0.999912
ENSG00000256500	AL139300.1	novel protein	protein_coding	NA	2505	-1.3e-05	4.76048	0.999813	0.999912
ENSG00000137806	NDUFAF1	NADH:ubiquinone oxidoreductase complex assembly factor 1	protein_coding	51103	3991	1.69e-05	2.74738	0.999852	0.999912
ENSG00000115828	QPCT	glutaminyl-peptide cyclotransferase	protein_coding	25797	2676	1.38e-05	6.37724	0.999912	0.999912

### Sheet: Table S3 Reactome
Reactome pathway	NGenes	aveLog2FC	PValue	FDR
RHO_GTPASES_ACTIVATE_KTN1	10	-0.169349	1.7252e-05	0.0132008
HEME_BIOSYNTHESIS	13	-0.372641	2.31391e-05	0.0132008
ADRENALINE_NORADRENALINE_INHIBITS_INSULIN_SECRETION	13	-0.163084	5.02748e-05	0.0162619
THROMBIN_SIGNALLING_THROUGH_PROTEINASE_ACTIVATED_RECEPTORS_PARS	21	-0.185127	7.34107e-05	0.0162619
THROMBOXANE_SIGNALLING_THROUGH_TP_RECEPTOR	16	-0.183898	7.58642e-05	0.0162619
ATF6_ATF6_ALPHA_ACTIVATES_CHAPERONE_GENES	10	0.16492	8.66729e-05	0.0162619
METABOLISM_OF_PORPHYRINS	19	-0.319615	0.000105703	0.0162619
ATF6_ATF6_ALPHA_ACTIVATES_CHAPERONES	12	0.169387	0.000118876	0.0162619
CLASS_B_2_SECRETIN_FAMILY_RECEPTORS	31	-0.100737	0.000128271	0.0162619
PROSTACYCLIN_SIGNALLING_THROUGH_PROSTACYCLIN_RECEPTOR	12	-0.186409	0.00016923	0.0189614
INFECTION_WITH_MYCOBACTERIUM_TUBERCULOSIS	25	-0.130757	0.000210977	0.0189614
RHO_GTPASES_ACTIVATE_IQGAPS	23	-0.291104	0.000220573	0.0189614
GLUCAGON_TYPE_LIGAND_RECEPTORS	13	-0.144255	0.000230415	0.0189614
EPH_EPHRIN_SIGNALING	72	-0.118711	0.000232656	0.0189614
PURINERGIC_SIGNALING_IN_LEISHMANIASIS_INFECTION	25	-0.146465	0.000261201	0.0194949
DEFECTIVE_INTRINSIC_PATHWAY_FOR_APOPTOSIS	22	-0.13775	0.000275321	0.0194949
SIGNALING_BY_WNT	228	-0.0535835	0.000298515	0.0194949
RESPONSE_OF_MTB_TO_PHAGOCYTOSIS	22	-0.119767	0.00031301	0.0194949
TAK1_DEPENDENT_IKK_AND_NF_KAPPA_B_ACTIVATION	43	-0.0553202	0.000329556	0.0194949
SUMOYLATION_OF_IMMUNE_RESPONSE_PROTEINS	12	-0.0949133	0.000341716	0.0194949
ER_TO_GOLGI_ANTEROGRADE_TRANSPORT	134	-0.0945357	0.000385589	0.0201156
RECEPTOR_MEDIATED_MITOPHAGY	11	-0.0965332	0.000387856	0.0201156
AKT_PHOSPHORYLATES_TARGETS_IN_THE_CYTOSOL	14	-0.168704	0.000440737	0.0218644
G_PROTEIN_ACTIVATION	14	-0.159299	0.000464972	0.0221055
TRANSLATION_OF_REPLICASE_AND_ASSEMBLY_OF_THE_REPLICATION_TRANSCRIPTION_COMPLEX	13	-0.0992316	0.000517114	0.0236011
CARGO_RECOGNITION_FOR_CLATHRIN_MEDIATED_ENDOCYTOSIS	79	-0.0400958	0.000638606	0.028025
EPH_EPHRIN_MEDIATED_REPULSION_OF_CELLS	39	-0.162847	0.000701728	0.0296545
EPHRIN_SIGNALING	16	-0.173492	0.000855112	0.0334715
THE_ROLE_OF_NEF_IN_HIV_1_REPLICATION_AND_DISEASE_PATHOGENESIS	28	-0.111694	0.000881622	0.0334715
ASSEMBLY_AND_CELL_SURFACE_PRESENTATION_OF_NMDA_RECEPTORS	23	-0.233975	0.000895115	0.0334715
COPI_MEDIATED_ANTEROGRADE_TRANSPORT	86	-0.138446	0.00095645	0.0334715
NF_KB_IS_ACTIVATED_AND_SIGNALS_SURVIVAL	11	-0.135294	0.000976224	0.0334715
MAP2K_AND_MAPK_ACTIVATION	34	-0.139954	0.000985323	0.0334715
INLB_MEDIATED_ENTRY_OF_LISTERIA_MONOCYTOGENES_INTO_HOST_CELL	12	-0.0895458	0.00104231	0.0334715
G_ALPHA_S_SIGNALLING_EVENTS	64	-0.106331	0.00105026	0.0334715
GPER1_SIGNALING	29	-0.136898	0.00107347	0.0334715
TRANSPORT_TO_THE_GOLGI_AND_SUBSEQUENT_MODIFICATION	158	-0.0693421	0.00115782	0.0334715
VASOPRESSIN_REGULATES_RENAL_WATER_HOMEOSTASIS_VIA_AQUAPORINS	25	-0.140859	0.00116124	0.0334715
RECYCLING_PATHWAY_OF_L1	37	-0.247284	0.0011897	0.0334715
P75NTR_SIGNALS_VIA_NF_KB	14	-0.0890825	0.00121799	0.0334715
TBC_RABGAPS	43	-0.078229	0.00123094	0.0334715
PHASE_I_FUNCTIONALIZATION_OF_COMPOUNDS	46	-0.142004	0.00123208	0.0334715
SENSORY_PROCESSING_OF_SOUND	39	-0.137719	0.00130265	0.0335557
JOSEPHIN_DOMAIN_DUBS	10	-0.190481	0.00131269	0.0335557
SEMA4D_IN_SEMAPHORIN_SIGNALING	19	-0.133828	0.00132341	0.0335557
TRAF6_MEDIATED_NF_KB_ACTIVATION	23	-0.0686315	0.00141232	0.0344353
CLATHRIN_MEDIATED_ENDOCYTOSIS	116	-0.0472682	0.00141846	0.0344353
EPHB_MEDIATED_FORWARD_SIGNALING	37	-0.0968079	0.00147314	0.0344571
SUPPRESSION_OF_PHAGOSOMAL_MATURATION	12	-0.097829	0.00150014	0.0344571
G_ALPHA_Z_SIGNALLING_EVENTS	25	-0.111049	0.00153259	0.0344571
SIGNAL_AMPLIFICATION	23	-0.143999	0.00154015	0.0344571
PEPTIDE_LIGAND_BINDING_RECEPTORS	61	-0.134349	0.00157168	0.0344863
SEALING_OF_THE_NUCLEAR_ENVELOPE_NE_BY_ESCRT_III	24	-0.313791	0.00167486	0.036057
TNF_RECEPTOR_SUPERFAMILY_TNFSF_MEMBERS_MEDIATING_NON_CANONICAL_NF_KB_PATHWAY	16	-0.0671546	0.00172914	0.036128
RIP_MEDIATED_NFKB_ACTIVATION_VIA_ZBP1	17	-0.092532	0.00176193	0.036128
ADORA2B_MEDIATED_ANTI_INFLAMMATORY_CYTOKINES_PRODUCTION	26	-0.128937	0.00177315	0.036128
POTASSIUM_CHANNELS	34	-0.09512	0.00202014	0.0384088
NEGATIVE_REGULATION_OF_NMDA_RECEPTOR_MEDIATED_NEURONAL_TRANSMISSION	10	0.0856615	0.00202537	0.0384088
GLUCAGON_SIGNALING_IN_METABOLIC_REGULATION	19	-0.126743	0.00203164	0.0384088
EARLY_SARS_COV_2_INFECTION_EVENTS	26	-0.0765466	0.00204673	0.0384088
CONSTITUTIVE_SIGNALING_BY_AKT1_E17K_IN_CANCER	25	-0.108802	0.00210957	0.0384088
PRESYNAPTIC_FUNCTION_OF_KAINATE_RECEPTORS	13	-0.12114	0.00212388	0.0384088
L1CAM_INTERACTIONS	77	-0.2025	0.00219995	0.0384088
REGULATION_BY_C_FLIP	11	0.0929466	0.00220635	0.0384088
COOPERATION_OF_PDCL_PHLP1_AND_TRIC_CCT_IN_G_PROTEIN_BETA_FOLDING	27	-0.111532	0.00226959	0.0384088
ADP_SIGNALLING_THROUGH_P2Y_PURINOCEPTOR_12	13	-0.14347	0.00231243	0.0384088
GAP_JUNCTION_TRAFFICKING_AND_REGULATION	24	-0.360313	0.00232243	0.0384088
GAP_JUNCTION_ASSEMBLY	12	-0.527563	0.00237563	0.0384088
TRANSPORT_OF_CONNEXONS_TO_THE_PLASMA_MEMBRANE	12	-0.527563	0.00237563	0.0384088
ADP_SIGNALLING_THROUGH_P2Y_PURINOCEPTOR_1	17	-0.128336	0.00238543	0.0384088
GRB2_SOS_PROVIDES_LINKAGE_TO_MAPK_SIGNALING_FOR_INTEGRINS	11	-0.325916	0.00239003	0.0384088
GPCR_LIGAND_BINDING	149	-0.0779965	0.00252678	0.0400425
ACTIVATION_OF_AMPK_DOWNSTREAM_OF_NMDARS	19	-0.30084	0.00258026	0.0403298
PLATELET_ACTIVATION_SIGNALING_AND_AGGREGATION	196	-0.124012	0.00277229	0.0427457
AQUAPORIN_MEDIATED_TRANSPORT	27	-0.16177	0.00284165	0.0432309
TRANS_GOLGI_NETWORK_VESICLE_BUDDING	65	-0.0312738	0.0029745	0.0446567
LISTERIA_MONOCYTOGENES_ENTRY_INTO_HOST_CELLS	16	-0.10231	0.00304366	0.0448753
ACTIVATION_OF_KAINATE_RECEPTORS_UPON_GLUTAMATE_BINDING	18	-0.0852572	0.00306772	0.0448753
ZBP1_DAI_MEDIATED_INDUCTION_OF_TYPE_I_IFNS	20	-0.0736312	0.00312739	0.0449924
STRIATED_MUSCLE_CONTRACTION	17	-0.255193	0.00315459	0.0449924
CELL_EXTRACELLULAR_MATRIX_INTERACTIONS	14	-0.12911	0.0032162	0.0453048
BACTERIAL_INFECTION_PATHWAYS	56	-0.0949001	0.00329965	0.0455473
ERKS_ARE_INACTIVATED	12	-0.0914877	0.00331325	0.0455473
MUSCLE_CONTRACTION	101	-0.149761	0.00340563	0.0462598
MHC_CLASS_II_ANTIGEN_PRESENTATION	103	-0.128077	0.00352508	0.0469339
WNT5A_DEPENDENT_INTERNALIZATION_OF_FZD4	12	-0.164262	0.00354526	0.0469339
ERYTHROCYTES_TAKE_UP_CARBON_DIOXIDE_AND_RELEASE_OXYGEN	11	-0.639726	0.00368611	0.0469339
FORMATION_OF_THE_CORNIFIED_ENVELOPE	22	-0.225836	0.00373273	0.0469339
KERATINIZATION	22	-0.225836	0.00373273	0.0469339
COPI_INDEPENDENT_GOLGI_TO_ER_RETROGRADE_TRAFFIC	44	-0.130762	0.00374271	0.0469339
P130CAS_LINKAGE_TO_MAPK_SIGNALING_FOR_INTEGRINS	10	-0.343971	0.00375363	0.0469339
CYTOPROTECTION_BY_HMOX1	61	-0.0743855	0.00381694	0.0469339
INTEGRATION_OF_ENERGY_METABOLISM	65	-0.0984921	0.0038821	0.0469339
DISEASES_OF_CARBOHYDRATE_METABOLISM	25	-0.154802	0.00389792	0.0469339
G_BETA_GAMMA_SIGNALLING_THROUGH_PI3KGAMMA	18	-0.0698638	0.00393064	0.0469339
PLATELET_HOMEOSTASIS	57	-0.0712087	0.00396878	0.0469339
RESOLUTION_OF_D_LOOP_STRUCTURES	29	0.104173	0.00399	0.0469339
INTERACTION_BETWEEN_L1_AND_ANKYRINS	12	-0.376113	0.00428231	0.0492625
CARBOXYTERMINAL_POST_TRANSLATIONAL_MODIFICATIONS_OF_TUBULIN	27	-0.30418	0.00429095	0.0492625
TRANSCRIPTIONAL_REGULATION_BY_RUNX1	181	-0.0669159	0.00431749	0.0492625
DEVELOPMENTAL_BIOLOGY	689	-0.0179265	0.00443104	0.0493764
NEF_MEDIATES_DOWN_MODULATION_OF_CELL_SURFACE_RECEPTORS_BY_RECRUITING_THEM_TO_CLATHRIN_ADAPTERS	21	-0.107593	0.00445982	0.0493764
NEURONAL_SYSTEM	182	-0.101828	0.00451007	0.0493764
SENSORY_PROCESSING_OF_SOUND_BY_OUTER_HAIR_CELLS_OF_THE_COCHLEA	28	-0.160515	0.00452926	0.0493764
NEF_MEDIATED_DOWNREGULATION_OF_MHC_CLASS_I_COMPLEX_CELL_SURFACE_EXPRESSION	10	-0.0724777	0.00454384	0.0493764
REGULATION_OF_INSULIN_SECRETION	43	-0.0980656	0.00465499	0.0497467
HSP90_CHAPERONE_CYCLE_FOR_STEROID_HORMONE_RECEPTORS_SHR_IN_THE_PRESENCE_OF_LIGAND	45	-0.12589	0.00474431	0.0497467
GLUTAMATE_AND_GLUTAMINE_METABOLISM	12	-0.0434695	0.00475079	0.0497467
THE_NLRP3_INFLAMMASOME	16	-0.085409	0.00476773	0.0497467
AGGREPHAGY	33	-0.19111	0.00479591	0.0497467
PYRUVATE_METABOLISM_AND_CITRIC_ACID_TCA_CYCLE	50	-0.0590366	0.00485405	0.0498961
GABA_B_RECEPTOR_ACTIVATION	19	-0.0711027	0.00505831	0.0512251
MITOTIC_TELOPHASE_CYTOKINESIS	12	0.243727	0.00510858	0.0512251
METABOLIC_DISORDERS_OF_BIOLOGICAL_OXIDATION_ENZYMES	18	-0.0992821	0.00511802	0.0512251
AUTOPHAGY	133	-0.0741451	0.00539755	0.0535531
GLUTATHIONE_SYNTHESIS_AND_RECYCLING	10	-0.0793343	0.00546544	0.0537592
RESOLUTION_OF_D_LOOP_STRUCTURES_THROUGH_SYNTHESIS_DEPENDENT_STRAND_ANNEALING_SDSA	22	0.150859	0.00556775	0.0542974
SIGNAL_TRANSDUCTION_BY_L1	17	-0.138715	0.00578106	0.0553661
PLASMA_LIPOPROTEIN_REMODELING	12	-0.209265	0.00581666	0.0553661
ELASTIC_FIBRE_FORMATION	20	-0.182767	0.0058229	0.0553661
INFLAMMASOMES	21	-0.101382	0.00597431	0.0563362
TRIGLYCERIDE_CATABOLISM	11	-0.109621	0.00602989	0.0563943
LATE_ENDOSOMAL_MICROAUTOPHAGY	29	-0.116463	0.006222	0.0577179
METABOLISM_OF_CARBOHYDRATES	218	-0.0746412	0.00629807	0.0578535
ACTIVATION_OF_BH3_ONLY_PROTEINS	27	-0.0599504	0.00635982	0.0578535
TRANSMISSION_ACROSS_CHEMICAL_SYNAPSES	132	-0.0950216	0.00638873	0.0578535
PLASMA_LIPOPROTEIN_CLEARANCE	29	-0.133441	0.00688124	0.0618228
SMOOTH_MUSCLE_CONTRACTION	32	-0.185306	0.00698655	0.0622786
WNT_LIGAND_BIOGENESIS_AND_TRAFFICKING	11	-0.0729316	0.00709736	0.0627759
EGFR_DOWNREGULATION	20	-0.084088	0.00729076	0.0639078
TNFR1_INDUCED_PROAPOPTOTIC_SIGNALING	24	-0.051593	0.00733735	0.0639078
TRANSPORT_OF_SMALL_MOLECULES	449	-0.0554472	0.00748732	0.06472
PROTEIN_FOLDING	77	-0.105993	0.00770657	0.0661142
REGULATED_PROTEOLYSIS_OF_P75NTR	10	-0.0908046	0.00799053	0.0680387
SYNTHESIS_OF_PROSTAGLANDINS_PG_AND_THROMBOXANES_TX	11	-0.126923	0.00813725	0.0687749
SIGNALING_BY_MODERATE_KINASE_ACTIVITY_BRAF_MUTANTS	37	-0.110369	0.00821014	0.0688806
GLUCONEOGENESIS	26	-0.200502	0.008334	0.0693689
TRANSCRIPTIONAL_REGULATION_OF_WHITE_ADIPOCYTE_DIFFERENTIATION	71	-0.0544819	0.00841599	0.0693689
CLASS_A_1_RHODOPSIN_LIKE_RECEPTORS	114	-0.0783986	0.00845072	0.0693689
PLATELET_AGGREGATION_PLUG_FORMATION	24	-0.251425	0.00883819	0.0706009
BETA_CATENIN_INDEPENDENT_WNT_SIGNALING	118	-0.0403594	0.00887874	0.0706009
INWARDLY_RECTIFYING_K_CHANNELS	13	-0.0909495	0.0088901	0.0706009
FORMATION_OF_SENESCENCE_ASSOCIATED_HETEROCHROMATIN_FOCI_SAHF	12	-0.132753	0.0088965	0.0706009
G_ALPHA_I_SIGNALLING_EVENTS	148	-0.0551947	0.00893278	0.0706009
FCGR3A_MEDIATED_IL10_SYNTHESIS	85	0.352616	0.00897421	0.0706009
ACTIVATION_OF_NMDA_RECEPTORS_AND_POSTSYNAPTIC_EVENTS	59	-0.113802	0.00903394	0.0706009
ACYL_CHAIN_REMODELLING_OF_PS	10	0.0717498	0.00926587	0.0719208
INTRACELLULAR_SIGNALING_BY_SECOND_MESSENGERS	243	-0.0249847	0.00955813	0.073688
GAP_JUNCTION_DEGRADATION	11	-0.162735	0.00975128	0.0738838
SEMA4D_INDUCED_CELL_MIGRATION_AND_GROWTH_CONE_COLLAPSE	16	-0.110477	0.00983619	0.0738838
RETROGRADE_NEUROTROPHIN_SIGNALLING	11	-0.218302	0.00983997	0.0738838
DISEASES_OF_METABOLISM	155	-0.0766024	0.00987841	0.0738838
NEUROTRANSMITTER_RECEPTORS_AND_POSTSYNAPTIC_SIGNAL_TRANSMISSION	99	-0.0928217	0.0099514	0.0738838
MOLECULES_ASSOCIATED_WITH_ELASTIC_FIBRES	16	-0.177166	0.00999138	0.0738838
TRANSLOCATION_OF_SLC2A4_GLUT4_TO_THE_PLASMA_MEMBRANE	61	-0.0930209	0.010065	0.0738838
SEMA3A_PAK_DEPENDENT_AXON_REPULSION	13	-0.0318929	0.0101197	0.0738838
TCF_DEPENDENT_SIGNALING_IN_RESPONSE_TO_WNT	157	-0.0498845	0.0101981	0.0738838
TGF_BETA_RECEPTOR_SIGNALING_IN_EMT_EPITHELIAL_TO_MESENCHYMAL_TRANSITION	14	-0.0749115	0.0102311	0.0738838
ESTABLISHMENT_OF_SISTER_CHROMATID_COHESION	10	0.288813	0.0105759	0.0758939
INSERTION_OF_TAIL_ANCHORED_PROTEINS_INTO_THE_ENDOPLASMIC_RETICULUM_MEMBRANE	21	-0.12786	0.0107079	0.0761209
PLASMA_LIPOPROTEIN_ASSEMBLY_REMODELING_AND_CLEARANCE	46	-0.112711	0.010741	0.0761209
GPVI_MEDIATED_ACTIVATION_CASCADE	32	-0.0946186	0.010997	0.0774542
AZATHIOPRINE_ADME	18	-0.0876155	0.0111064	0.0777448
ENDOSOMAL_SORTING_COMPLEX_REQUIRED_FOR_TRANSPORT_ESCRT	29	-0.0864462	0.011195	0.0778872
FCERI_MEDIATED_CA_2_MOBILIZATION	83	0.333716	0.011387	0.0784771
CITRIC_ACID_CYCLE_TCA_CYCLE	22	-0.0823807	0.0115685	0.0784771
RESPONSE_TO_ELEVATED_PLATELET_CYTOSOLIC_CA2	96	-0.137996	0.0117018	0.0784771
ANTIMICROBIAL_PEPTIDES	31	-0.418911	0.0118968	0.0784771
BIOLOGICAL_OXIDATIONS	104	-0.0847623	0.0119659	0.0784771
SENSORY_PERCEPTION	99	-0.0944886	0.0119957	0.0784771
NEUREXINS_AND_NEUROLIGINS	24	-0.119074	0.0120014	0.0784771
HCMV_INFECTION	109	-0.0852217	0.0120226	0.0784771
LDL_CLEARANCE	15	-0.127283	0.0120362	0.0784771
PENTOSE_PHOSPHATE_PATHWAY	13	-0.0938418	0.0120635	0.0784771
SYNTHESIS_OF_PA	26	0.0464181	0.0121038	0.0784771
VLDLR_INTERNALISATION_AND_DEGRADATION	15	-0.173995	0.0121051	0.0784771
DCC_MEDIATED_ATTRACTIVE_SIGNALING	10	-0.153982	0.0122014	0.0786542
G_BETA_GAMMA_SIGNALLING_THROUGH_CDC42	13	-0.101051	0.0123764	0.0793341
NEGATIVE_REGULATION_OF_MAPK_PATHWAY	40	-0.0526337	0.012574	0.0796056
DRUG_ADME	46	-0.122633	0.0126274	0.0796056
GLUCOSE_METABOLISM	80	-0.0662449	0.0126281	0.0796056
ROLE_OF_PHOSPHOLIPIDS_IN_PHAGOCYTOSIS	78	0.380283	0.0127795	0.0801174
SIGNALING_BY_ERBB4	35	-0.0669167	0.0129405	0.0806499
INTEGRIN_SIGNALING	20	-0.169499	0.0130058	0.0806499
POST_CHAPERONIN_TUBULIN_FOLDING_PATHWAY	18	-0.346409	0.0131996	0.0812291
SPRY_REGULATION_OF_FGF_SIGNALING	15	-0.0900704	0.0132415	0.0812291
FORMATION_OF_FIBRIN_CLOT_CLOTTING_CASCADE	21	-0.353217	0.0136426	0.0832416
ROLE_OF_LAT2_NTAL_LAB_ON_CALCIUM_MOBILIZATION	68	0.405506	0.0140591	0.0852465
DISEASES_ASSOCIATED_WITH_GLYCOSAMINOGLYCAN_METABOLISM	20	-0.127442	0.0141206	0.0852465
REGULATION_OF_TP53_ACTIVITY_THROUGH_ASSOCIATION_WITH_CO_FACTORS	10	-0.118681	0.014324	0.0860195
BIOSYNTHESIS_OF_SPECIALIZED_PRORESOLVING_MEDIATORS_SPMS	12	-0.170849	0.0144945	0.0861703
NUCLEAR_SIGNALING_BY_ERBB4	18	-0.114293	0.0145662	0.0861703
SIGNALING_BY_NOTCH	184	-0.045362	0.0146024	0.0861703
MTOR_SIGNALLING	39	-0.0529846	0.0146512	0.0861703
VEGFR2_MEDIATED_VASCULAR_PERMEABILITY	24	-0.0357023	0.0147785	0.0862463
INTRAFLAGELLAR_TRANSPORT	45	-0.0825343	0.014823	0.0862463
BUDDING_AND_MATURATION_OF_HIV_VIRION	26	-0.109888	0.0149165	0.0862463
NOTCH3_ACTIVATION_AND_TRANSMISSION_OF_SIGNAL_TO_THE_NUCLEUS	20	-0.079357	0.0150063	0.0862463
G1_S_SPECIFIC_TRANSCRIPTION	26	0.234413	0.0150421	0.0862463
KERATAN_SULFATE_KERATIN_METABOLISM	23	-0.0736146	0.0151464	0.0864104
HIV_ELONGATION_ARREST_AND_RECOVERY	32	-0.0823652	0.0153697	0.087084
RHO_GTPASES_ACTIVATE_WASPS_AND_WAVES	34	-0.0618211	0.0154193	0.087084
MEMBRANE_TRAFFICKING	524	-0.0357468	0.0154964	0.087084
FCGR_ACTIVATION	66	0.452603	0.0155698	0.087084
ASPARAGINE_N_LINKED_GLYCOSYLATION	268	-0.0521658	0.0157166	0.0874763
SARS_COV_INFECTIONS	414	0.101321	0.0158264	0.0876601
ACTIVATION_OF_MATRIX_METALLOPROTEINASES	14	-0.290792	0.0159868	0.0881203
REGULATION_OF_PTEN_GENE_TRANSCRIPTION	54	-0.0353418	0.0161466	0.0884411
IRAK4_DEFICIENCY_TLR2_4	14	0.191671	0.0162	0.0884411
EPHA_MEDIATED_GROWTH_CONE_COLLAPSE	16	-0.0973448	0.0164368	0.0889945
SELECTIVE_AUTOPHAGY	69	-0.080031	0.0165306	0.0889945
COHESIN_LOADING_ONTO_CHROMATIN	10	0.22758	0.0165354	0.0889945
NITRIC_OXIDE_STIMULATES_GUANYLATE_CYCLASE	11	-0.163077	0.0169078	0.0905339
PARACETAMOL_ADME	17	-0.170607	0.017025	0.0905339
POLO_LIKE_KINASE_MEDIATED_EVENTS	14	0.26785	0.0170594	0.0905339
P38MAPK_EVENTS	13	-0.0700883	0.0173382	0.0914387
ARACHIDONIC_ACID_METABOLISM	34	-0.134024	0.0174398	0.0914387
SURFACTANT_METABOLISM	11	-0.0397212	0.0174703	0.0914387
AMYLOID_FIBER_FORMATION	56	-0.159987	0.0177856	0.092664
SIGNALLING_TO_RAS	16	-0.0618303	0.0179606	0.0931504
TERMINATION_OF_O_GLYCAN_BIOSYNTHESIS	10	-0.209593	0.0182127	0.09403
SIGNALING_BY_NOTCH2	28	-0.061945	0.0185003	0.0950847
SEMAPHORIN_INTERACTIONS	46	-0.0605555	0.0187995	0.0961892
FORMATION_OF_THE_BETA_CATENIN_TCF_TRANSACTIVATING_COMPLEX	51	-0.0751378	0.0189555	0.0965544
MITOTIC_SPINDLE_CHECKPOINT	98	0.14182	0.0192142	0.0974373
KERATAN_SULFATE_BIOSYNTHESIS	16	-0.0612782	0.0197239	0.0995059
PERK_REGULATES_GENE_EXPRESSION	30	0.0798122	0.0197965	0.0995059
PROTEIN_PROTEIN_INTERACTIONS_AT_SYNAPSES	39	-0.0979777	0.0200165	0.0999314
REGULATION_OF_INSULIN_LIKE_GROWTH_FACTOR_IGF_TRANSPORT_AND_UPTAKE_BY_INSULIN_LIKE_GROWTH_FACTOR_BINDING_PROTEINS_IGFBPS	53	-0.109015	0.0201224	0.0999314
HSF1_DEPENDENT_TRANSACTIVATION	27	-0.0718681	0.0202307	0.0999314
CARDIAC_CONDUCTION	57	-0.0951991	0.0202315	0.0999314
NOD1_2_SIGNALING_PATHWAY	36	0.0423417	0.020399	0.100089
SARS_COV_2_MODULATES_AUTOPHAGY	11	-0.0961301	0.02046	0.100089
SIGNAL_REGULATORY_PROTEIN_FAMILY_INTERACTIONS	13	-0.0535347	0.0206833	0.100089
GLYCOGEN_STORAGE_DISEASES	11	-0.141502	0.0206965	0.100089
LOSS_OF_FUNCTION_OF_MECP2_IN_RETT_SYNDROME	12	-0.0749541	0.0207134	0.100089
NEUTROPHIL_DEGRANULATION	450	-0.0825114	0.0208384	0.100089
CREATION_OF_C4_AND_C2_ACTIVATORS	58	0.513816	0.0209159	0.100089
SYNTHESIS_OF_BILE_ACIDS_AND_BILE_SALTS_VIA_7ALPHA_HYDROXYCHOLESTEROL	11	-0.0932793	0.0209653	0.100089
CELLULAR_RESPONSE_TO_CHEMICAL_STRESS	195	-0.0687772	0.0212567	0.100802
TRAFFICKING_AND_PROCESSING_OF_ENDOSOMAL_TLR	12	0.0929297	0.0212913	0.100802
DARPP_32_EVENTS	21	-0.092849	0.021656	0.101515
FORMATION_OF_TUBULIN_FOLDING_INTERMEDIATES_BY_CCT_TRIC	20	-0.290341	0.0218395	0.101515
HS_GAG_DEGRADATION	16	-0.146708	0.0218525	0.101515
FCERI_MEDIATED_MAPK_ACTIVATION	83	0.320976	0.0218807	0.101515
E2F_MEDIATED_REGULATION_OF_DNA_REPLICATION	20	0.145814	0.0218868	0.101515
SYNTHESIS_OF_PE	10	0.0278123	0.0228672	0.105634
INTRINSIC_PATHWAY_OF_FIBRIN_CLOT_FORMATION	13	-0.306823	0.0232317	0.106885
NUCLEAR_ENVELOPE_BREAKDOWN	52	0.100742	0.0233875	0.107169
DISEASES_OF_GLYCOSYLATION	84	-0.0694778	0.0235312	0.107396
INTRINSIC_PATHWAY_FOR_APOPTOSIS	51	-0.0400512	0.0237924	0.108156
NUCLEAR_PORE_COMPLEX_NPC_DISASSEMBLY	36	0.126779	0.0239145	0.108256
MAPK_FAMILY_SIGNALING_CASCADES	231	-0.0370332	0.0240042	0.108256
GLUCAGON_LIKE_PEPTIDE_1_GLP1_REGULATES_INSULIN_SECRETION	23	-0.0835153	0.0242774	0.109057
BBSOME_MEDIATED_CARGO_TARGETING_TO_CILIUM	20	0.110208	0.0247074	0.110554
SIGNALING_BY_NTRKS	105	-0.0722284	0.0251956	0.112297
KEAP1_NFE2L2_PATHWAY	116	-0.0508941	0.0257809	0.114459
METABOLISM_OF_FAT_SOLUBLE_VITAMINS	20	-0.115118	0.0259874	0.114875
CONDENSATION_OF_PROMETAPHASE_CHROMOSOMES	11	0.381236	0.026076	0.114875
METABOLISM_OF_ANGIOTENSINOGEN_TO_ANGIOTENSINS	11	-0.185064	0.0263017	0.115189
FERTILIZATION	10	-0.135615	0.026349	0.115189
FORMATION_OF_RNA_POL_II_ELONGATION_COMPLEX	56	-0.0211578	0.0269	0.116891
ASSEMBLY_OF_THE_HIV_VIRION	15	-0.126917	0.0269434	0.116891
MITOTIC_PROMETAPHASE	181	0.105244	0.0271203	0.117213
RIPK1_MEDIATED_REGULATED_NECROSIS	31	0.0734003	0.0272713	0.117421
DEGRADATION_OF_CYSTEINE_AND_HOMOCYSTEINE	11	-0.181441	0.0277506	0.119035
HEPARAN_SULFATE_HEPARIN_HS_GAG_METABOLISM	33	-0.0954518	0.0282747	0.119756
REGULATION_OF_TP53_ACTIVITY_THROUGH_METHYLATION	19	0.0458501	0.0283438	0.119756
RAS_PROCESSING	22	-0.124535	0.0283855	0.119756
SARS_COV_2_HOST_INTERACTIONS	176	0.0938813	0.0284343	0.119756
DNA_DAMAGE_RECOGNITION_IN_GG_NER	38	-0.0597445	0.0284653	0.119756
GLYCOGEN_SYNTHESIS	10	-0.117078	0.0285483	0.119756
TP53_REGULATES_TRANSCRIPTION_OF_CELL_DEATH_GENES	39	0.0658008	0.0290751	0.121038
ION_HOMEOSTASIS	31	-0.0731943	0.0291398	0.121038
GP1B_IX_V_ACTIVATION_SIGNALLING	10	-0.337912	0.0293162	0.121038
SUMOYLATION_OF_INTRACELLULAR_RECEPTORS	21	-0.0313973	0.0293787	0.121038
ADVANCED_GLYCOSYLATION_ENDPRODUCT_RECEPTOR_SIGNALING	12	-0.0726035	0.0293844	0.121038
LYSOSOME_VESICLE_BIOGENESIS	31	-0.0617502	0.0296333	0.121625
VISUAL_PHOTOTRANSDUCTION	43	-0.0717941	0.0299372	0.122431
EXTRA_NUCLEAR_ESTROGEN_SIGNALING	52	-0.048264	0.0302582	0.123302
DISEASES_OF_DNA_REPAIR	45	0.0884111	0.0310364	0.125619
REGULATION_OF_TLR_BY_ENDOGENOUS_LIGAND	11	0.210255	0.0310469	0.125619
SIGNALING_BY_GPCR	321	-0.0560429	0.0311803	0.125713
RMTS_METHYLATE_HISTONE_ARGININES	41	-0.0532465	0.0315755	0.126858
TRANSCRIPTIONAL_REGULATION_BY_E2F6	32	0.126205	0.0322487	0.128955
HOMOLOGOUS_DNA_PAIRING_AND_STRAND_EXCHANGE	38	0.105069	0.0323236	0.128955
ATF4_ACTIVATES_GENES_IN_RESPONSE_TO_ENDOPLASMIC_RETICULUM_STRESS	25	0.0728274	0.0326344	0.129741
HSF1_ACTIVATION	25	-0.0655294	0.03347	0.132579
NF_KB_ACTIVATION_THROUGH_FADD_RIP_1_PATHWAY_MEDIATED_BY_CASPASE_8_AND_10	12	0.0597691	0.0335805	0.132579
SYNAPTIC_ADHESION_LIKE_MOLECULES	10	-0.123481	0.0343806	0.13527
COSTIMULATION_BY_THE_CD28_FAMILY	69	-0.0346651	0.0346281	0.135776
DEACTIVATION_OF_THE_BETA_CATENIN_TRANSACTIVATING_COMPLEX	34	-0.0863151	0.0348781	0.135989
RESOLUTION_OF_SISTER_CHROMATID_COHESION	106	0.112447	0.0349209	0.135989
RETROGRADE_TRANSPORT_AT_THE_TRANS_GOLGI_NETWORK	48	0.0505723	0.0350529	0.136039
NUCLEAR_IMPORT_OF_REV_PROTEIN	34	0.0785556	0.0353635	0.136689
STIMULI_SENSING_CHANNELS	53	-0.0766242	0.0354602	0.136689
METABOLISM_OF_COFACTORS	17	0.105519	0.0360829	0.138622
ABORTIVE_ELONGATION_OF_HIV_1_TRANSCRIPT_IN_THE_ABSENCE_OF_TAT	23	-0.0904466	0.0363228	0.139075
PEROXISOMAL_LIPID_METABOLISM	23	-0.0663483	0.036525	0.139381
CARDIOGENESIS	13	-0.0626486	0.0376132	0.143055
SCAVENGING_OF_HEME_FROM_PLASMA	61	0.458085	0.0378853	0.143354
COPI_DEPENDENT_GOLGI_TO_ER_RETROGRADE_TRAFFIC	75	-0.0846268	0.0379429	0.143354
DEFECTS_IN_COBALAMIN_B12_METABOLISM	13	0.0286448	0.0381754	0.143756
ANTIGEN_ACTIVATES_B_CELL_RECEPTOR_BCR_LEADING_TO_GENERATION_OF_SECOND_MESSENGERS	83	0.327658	0.0384883	0.144304
REGULATION_OF_GLYCOLYSIS_BY_FRUCTOSE_2_6_BISPHOSPHATE_METABOLISM	10	-0.03901	0.0386553	0.144304
CARGO_TRAFFICKING_TO_THE_PERICILIARY_MEMBRANE	43	0.0821306	0.0387004	0.144304
UPTAKE_AND_ACTIONS_OF_BACTERIAL_TOXINS	20	-0.0572436	0.0392428	0.145611
TRANSLATION_OF_SARS_COV_1_STRUCTURAL_PROTEINS	29	-0.0716694	0.0393897	0.145611
GABA_RECEPTOR_ACTIVATION	22	-0.0511737	0.0394336	0.145611
GOLGI_TO_ER_RETROGRADE_TRANSPORT	107	-0.0539233	0.0400302	0.146433
POTENTIAL_THERAPEUTICS_FOR_SARS	144	0.19331	0.0400404	0.146433
FACTORS_INVOLVED_IN_MEGAKARYOCYTE_DEVELOPMENT_AND_PLATELET_PRODUCTION	115	-0.0967969	0.0400412	0.146433
DISEASES_ASSOCIATED_WITH_GLYCOSYLATION_PRECURSOR_BIOSYNTHESIS	15	-0.104385	0.0404314	0.14729
PLATELET_ADHESION_TO_EXPOSED_COLLAGEN	12	-0.286697	0.0405338	0.14729
ATTENUATION_PHASE	21	-0.0574618	0.0407854	0.147392
ABC_TRANSPORTERS_IN_LIPID_HOMEOSTASIS	10	0.069989	0.0409586	0.147392
A_TETRASACCHARIDE_LINKER_SEQUENCE_IS_REQUIRED_FOR_GAG_SYNTHESIS	13	-0.142207	0.0409719	0.147392
DEPOLYMERIZATION_OF_THE_NUCLEAR_LAMINA	14	0.120996	0.0410785	0.147392
IRON_UPTAKE_AND_TRANSPORT	48	-0.113481	0.0412968	0.14771
PKA_ACTIVATION_IN_GLUCAGON_SIGNALLING	11	-0.101325	0.041606	0.148276
EXTRACELLULAR_MATRIX_ORGANIZATION	145	-0.117711	0.0417147	0.148276
RND1_GTPASE_CYCLE	31	0.0919812	0.0419409	0.148617
AFLATOXIN_ACTIVATION_AND_DETOXIFICATION	10	-0.227514	0.0422799	0.149354
FATTY_ACID_METABOLISM	131	-0.0581479	0.0431983	0.152053
BUTYRATE_RESPONSE_FACTOR_1_BRF1_BINDS_AND_DESTABILIZES_MRNA	17	0.0476989	0.0433532	0.152053
INTERACTIONS_OF_REV_WITH_HOST_CELLULAR_PROTEINS	37	0.0725299	0.0434436	0.152053
SIGNALING_BY_RECEPTOR_TYROSINE_KINASES	368	-0.0366608	0.0440575	0.15373
TRANSCRIPTION_OF_E2F_TARGETS_UNDER_NEGATIVE_CONTROL_BY_P107_RBL1_AND_P130_RBL2_IN_COMPLEX_WITH_HDAC1	16	0.178489	0.0442263	0.153848
SEMA3A_PLEXIN_REPULSION_SIGNALING_BY_INHIBITING_INTEGRIN_ADHESION	11	-0.118841	0.044948	0.155883
G0_AND_EARLY_G1	24	0.193828	0.0456115	0.157333
RUNX2_REGULATES_OSTEOBLAST_DIFFERENTIATION	14	-0.0989984	0.0456418	0.157333
NUCLEAR_RECEPTOR_TRANSCRIPTION_PATHWAY	29	-0.0579182	0.0468942	0.161163
PARASITE_INFECTION	108	0.250345	0.0479151	0.164178
MUCOPOLYSACCHARIDOSES	10	-0.098635	0.0484158	0.165396
ER_QUALITY_CONTROL_COMPARTMENT_ERQC	21	0.0417189	0.0485756	0.165437
CD22_MEDIATED_BCR_REGULATION	58	0.457474	0.0487176	0.165437
INITIAL_TRIGGERING_OF_COMPLEMENT	65	0.426635	0.049504	0.167517
ANTI_INFLAMMATORY_RESPONSE_FAVOURING_LEISHMANIA_PARASITE_INFECTION	111	0.233411	0.0496238	0.167517
BINDING_AND_UPTAKE_OF_LIGANDS_BY_SCAVENGER_RECEPTORS	75	0.367526	0.0500174	0.168348
SIGNALING_BY_NUCLEAR_RECEPTORS	201	-0.0342538	0.0503091	0.168831
INTERLEUKIN_10_SIGNALING	29	-0.0678937	0.0505277	0.169068
DEGRADATION_OF_THE_EXTRACELLULAR_MATRIX	62	-0.0996292	0.0511084	0.170453
GROWTH_HORMONE_RECEPTOR_SIGNALING	18	-0.0666805	0.0512406	0.170453
MITOCHONDRIAL_IRON_SULFUR_CLUSTER_BIOGENESIS	13	-0.149039	0.0515661	0.170784
RHO_GTPASES_ACTIVATE_PAKS	17	-0.116739	0.0516395	0.170784
RNA_POLYMERASE_III_TRANSCRIPTION_TERMINATION	21	-0.0754565	0.0533859	0.17605
TRISTETRAPROLIN_TTP_ZFP36_BINDS_AND_DESTABILIZES_MRNA	17	0.0520212	0.0542593	0.178414
ACTIVATED_NOTCH1_TRANSMITS_SIGNAL_TO_THE_NUCLEUS	25	-0.0453895	0.0544542	0.178541
C_TYPE_LECTIN_RECEPTORS_CLRS	120	-0.0325983	0.0554671	0.181341
NICOTINATE_METABOLISM	24	0.0587134	0.0559998	0.182559
AMINO_ACIDS_REGULATE_MTORC1	50	-0.0782236	0.056276	0.182765
SULFUR_AMINO_ACID_METABOLISM	21	-0.0770232	0.0565254	0.182765
DOWNREGULATION_OF_ERBB2_ERBB3_SIGNALING	11	-0.0763126	0.0565434	0.182765
HYALURONAN_METABOLISM	11	-0.0767835	0.0572092	0.184395
PTEN_REGULATION	128	-0.0219103	0.0573868	0.184446
CYTOCHROME_C_MEDIATED_APOPTOTIC_RESPONSE	13	0.116445	0.05819	0.186502
REGULATION_OF_TP53_ACTIVITY_THROUGH_PHOSPHORYLATION	84	0.0691357	0.0588941	0.187839
NEGATIVE_REGULATION_OF_FGFR2_SIGNALING	16	-0.0801008	0.0594061	0.187839
NEGATIVE_REGULATION_OF_FGFR3_SIGNALING	16	-0.0801008	0.0594061	0.187839
NEGATIVE_REGULATION_OF_FGFR4_SIGNALING	16	-0.0801008	0.0594061	0.187839
NOTCH2_ACTIVATION_AND_TRANSMISSION_OF_SIGNAL_TO_THE_NUCLEUS	18	-0.0419948	0.0594303	0.187839
SIGNALING_BY_ALK	23	-0.0629294	0.0597742	0.188404
TRANSPORT_OF_THE_SLBP_DEPENDANT_MATURE_MRNA	36	0.0619736	0.0601831	0.188608
COMMON_PATHWAY_OF_FIBRIN_CLOT_FORMATION	11	-0.313743	0.0602901	0.188608
PYROPTOSIS	23	-0.0996377	0.0604921	0.188608
O_LINKED_GLYCOSYLATION	57	-0.0579432	0.0605001	0.188608
CLEC7A_DECTIN_1_SIGNALING	96	-0.0412119	0.0611869	0.19023
METHYLATION	11	0.0820616	0.0615368	0.190634
TNFR1_INDUCED_NF_KAPPA_B_SIGNALING_PATHWAY	32	-0.0342698	0.061651	0.190634
NUCLEAR_EVENTS_STIMULATED_BY_ALK_SIGNALING_IN_CANCER	17	0.107564	0.0626134	0.193086
GLYCOSAMINOGLYCAN_METABOLISM	80	-0.0574683	0.0636743	0.195829
TNF_SIGNALING	56	-0.0157872	0.0639819	0.196246
RNA_POLYMERASE_II_TRANSCRIPTION	1134	0.0442653	0.0662906	0.202782
SIGNALING_BY_INTERLEUKINS	361	-0.0136231	0.0665832	0.203132
FC_EPSILON_RECEPTOR_FCERI_SIGNALING	180	0.145406	0.0674336	0.205178
GLUTATHIONE_CONJUGATION	23	-0.110027	0.0677071	0.205203
COMPLEMENT_CASCADE	82	0.314712	0.0678014	0.205203
METABOLISM_OF_LIPIDS	541	-0.0286407	0.0681438	0.205675
EGR2_AND_SOX10_MEDIATED_INITIATION_OF_SCHWANN_CELL_MYELINATION	14	-0.0500795	0.0683178	0.205675
NRIF_SIGNALS_CELL_DEATH_FROM_THE_NUCLEUS	14	-0.05723	0.0686699	0.20619
POSITIVE_EPIGENETIC_REGULATION_OF_RRNA_EXPRESSION	69	-0.022644	0.0707116	0.211709
PD_1_SIGNALING	25	-0.0914202	0.0708789	0.211709
SNRNP_ASSEMBLY	54	0.0727744	0.0721391	0.214911
SARS_COV_2_INFECTION	253	0.0552142	0.0725838	0.215672
NUCLEAR_EVENTS_MEDIATED_BY_NFE2L2	89	-0.0579956	0.0731804	0.21688
RHOBTB1_GTPASE_CYCLE	23	0.0640796	0.0737161	0.217537
HCMV_EARLY_EVENTS	87	-0.0737811	0.0737834	0.217537
RHOBTB2_GTPASE_CYCLE	23	0.10018	0.0743334	0.218594
PHOSPHORYLATION_OF_THE_APC_C	20	0.112292	0.0754224	0.221226
PI3K_AKT_SIGNALING_IN_CANCER	64	-0.0452006	0.0761301	0.221655
ERK_MAPK_TARGETS	21	-0.0378237	0.0761483	0.221655
NUCLEOTIDE_SALVAGE	21	-0.115401	0.0761513	0.221655
SIGNALING_BY_NOTCH3	39	-0.0621148	0.0768036	0.222984
DEFECTS_OF_CONTACT_ACTIVATION_SYSTEM_CAS_AND_KALLIKREIN_KININ_SYSTEM_KKS	12	-0.294217	0.0774175	0.223648
POSTMITOTIC_NUCLEAR_PORE_COMPLEX_NPC_REFORMATION	27	0.061174	0.0774242	0.223648
NUCLEOTIDE_BIOSYNTHESIS	14	-0.0667823	0.0778067	0.224186
SARS_COV_2_ACTIVATES_MODULATES_INNATE_AND_ADAPTIVE_IMMUNE_RESPONSES	105	0.0534028	0.0800946	0.230196
HDR_THROUGH_SINGLE_STRAND_ANNEALING_SSA	34	0.0702279	0.0811262	0.232575
HEDGEHOG_OFF_STATE	95	-0.0680234	0.0825604	0.236094
CD209_DC_SIGN_SIGNALING	18	-0.0495761	0.0830961	0.237032
P75_NTR_RECEPTOR_MEDIATED_SIGNALLING	82	-0.0443581	0.0837762	0.238376
RET_SIGNALING	27	-0.0967526	0.0843258	0.239215
CASPASE_ACTIVATION_VIA_DEATH_RECEPTORS_IN_THE_PRESENCE_OF_LIGAND	16	0.0574351	0.0846722	0.239215
GLYCOGEN_METABOLISM	20	-0.0684294	0.0847003	0.239215
SMAD2_SMAD3_SMAD4_HETEROTRIMER_REGULATES_TRANSCRIPTION	33	-0.0417938	0.0854431	0.240142
RAB_GERANYLGERANYLATION	52	-0.0606083	0.0854492	0.240142
FOXO_MEDIATED_TRANSCRIPTION_OF_CELL_DEATH_GENES	16	-0.0532027	0.0872604	0.244057
TRANSPORT_OF_MATURE_TRANSCRIPT_TO_CYTOPLASM	81	0.0608367	0.0872702	0.244057
N_GLYCAN_ANTENNAE_ELONGATION_IN_THE_MEDIAL_TRANS_GOLGI	19	0.0544284	0.0875657	0.244277
G_ALPHA_Q_SIGNALLING_EVENTS	96	-0.0299138	0.087777	0.244277
ENDOSOMAL_VACUOLAR_PATHWAY	10	0.136076	0.0881459	0.244677
ACTIVATION_OF_THE_PRE_REPLICATIVE_COMPLEX	28	0.1419	0.0883496	0.244677
EXPORT_OF_VIRAL_RIBONUCLEOPROTEINS_FROM_NUCLEUS	33	0.0573267	0.0889872	0.245846
SIGNALING_BY_HEDGEHOG	118	-0.0442726	0.0899494	0.247904
INTERACTIONS_OF_VPR_WITH_HOST_CELLULAR_PROTEINS	36	0.0533827	0.0908914	0.249862
HDACS_DEACETYLATE_HISTONES	52	-0.0571407	0.0911041	0.249862
RHOBTB_GTPASE_CYCLE	35	0.0816839	0.0913167	0.249862
TP53_REGULATES_TRANSCRIPTION_OF_GENES_INVOLVED_IN_G2_CELL_CYCLE_ARREST	16	-0.0266677	0.0921802	0.251155
RUNX1_INTERACTS_WITH_CO_FACTORS_WHOSE_PRECISE_EFFECT_ON_RUNX1_TARGETS_IS_NOT_KNOWN	35	-0.0478412	0.0922295	0.251155
SYNTHESIS_OF_LEUKOTRIENES_LT_AND_EOXINS_EX	13	-0.128593	0.0925233	0.251355
FCGAMMA_RECEPTOR_FCGR_DEPENDENT_PHAGOCYTOSIS	134	0.195607	0.0928029	0.251516
REGULATION_OF_TP53_EXPRESSION_AND_DEGRADATION	35	0.0809252	0.0949414	0.256619
GENERATION_OF_SECOND_MESSENGER_MOLECULES	35	-0.0605197	0.0952325	0.256619
NICOTINAMIDE_SALVAGING	14	0.0802931	0.0953606	0.256619
BASE_EXCISION_REPAIR	61	-0.0669394	0.0965202	0.259128
NS1_MEDIATED_EFFECTS_ON_HOST_PATHWAYS	40	0.0595527	0.0971649	0.260145
KINESINS	38	-0.116994	0.0973791	0.260145
HDR_THROUGH_MMEJ_ALT_NHEJ	11	0.0949538	0.097583	0.260145
PTK6_REGULATES_RHO_GTPASES_RAS_GTPASE_AND_MAP_KINASES	12	-0.0351381	0.0979133	0.260417
MYD88_INDEPENDENT_TLR4_CASCADE	105	-0.0173945	0.0981472	0.260432
GLYCOLYSIS	64	-0.0383743	0.0983768	0.260436
MRNA_DECAY_BY_3_TO_5_EXORIBONUCLEASE	13	0.0328084	0.0986366	0.260519
COBALAMIN_CBL_VITAMIN_B12_TRANSPORT_AND_METABOLISM	16	-0.00771045	0.0991155	0.26118
MASTL_FACILITATES_MITOTIC_PROGRESSION	10	0.165967	0.100174	0.26336
SENESCENCE_ASSOCIATED_SECRETORY_PHENOTYPE_SASP	72	-0.0567399	0.100991	0.263715
INNATE_IMMUNE_SYSTEM	926	-0.0184415	0.101358	0.263715
ABERRANT_REGULATION_OF_MITOTIC_G1_S_TRANSITION_IN_CANCER_DUE_TO_RB1_DEFECTS	15	-0.0794667	0.101376	0.263715
SIGNALING_BY_NOTCH1	65	-0.0369909	0.101388	0.263715
SLBP_DEPENDENT_PROCESSING_OF_REPLICATION_DEPENDENT_HISTONE_PRE_MRNAS	11	0.101082	0.101465	0.263715
REGULATION_OF_GLUCOKINASE_BY_GLUCOKINASE_REGULATORY_PROTEIN	30	0.0598316	0.102402	0.265547
CASPASE_MEDIATED_CLEAVAGE_OF_CYTOSKELETAL_PROTEINS	10	-0.0364595	0.103238	0.266703
G_PROTEIN_BETA_GAMMA_SIGNALLING	25	-0.0470027	0.103315	0.266703
HEMOSTASIS	486	-0.0327223	0.103848	0.267473
ALPHA_LINOLENIC_OMEGA3_AND_LINOLEIC_OMEGA6_ACID_METABOLISM	11	-0.0658636	0.104108	0.26754
IRAK1_RECRUITS_IKK_COMPLEX	14	-0.0461989	0.104731	0.267831
INHIBITION_OF_THE_PROTEOLYTIC_ACTIVITY_OF_APC_C_REQUIRED_FOR_THE_ONSET_OF_ANAPHASE_BY_MITOTIC_SPINDLE_CHECKPOINT_COMPONENTS	20	0.0851122	0.104744	0.267831
RUNX2_REGULATES_BONE_DEVELOPMENT	18	-0.0776814	0.104926	0.267831
NUCLEAR_EVENTS_KINASE_AND_TRANSCRIPTION_FACTOR_ACTIVATION	46	-0.048698	0.105402	0.268446
CYTOSOLIC_SENSORS_OF_PATHOGEN_ASSOCIATED_DNA	62	-0.028063	0.105914	0.269148
TP53_REGULATES_TRANSCRIPTION_OF_GENES_INVOLVED_IN_G1_CELL_CYCLE_ARREST	10	-0.0409607	0.106717	0.270588
SYNTHESIS_OF_PIPS_AT_THE_EARLY_ENDOSOME_MEMBRANE	16	0.128467	0.107053	0.270596
SYNTHESIS_OF_PIPS_AT_THE_LATE_ENDOSOME_MEMBRANE	10	0.106392	0.107195	0.270596
INHIBITION_OF_DNA_RECOMBINATION_AT_TELOMERE	40	-0.0783061	0.107701	0.270771
HIV_TRANSCRIPTION_ELONGATION	42	-0.0474365	0.107739	0.270771
TRIGLYCERIDE_METABOLISM	18	-0.0492723	0.108223	0.27139
RUNX1_REGULATES_GENES_INVOLVED_IN_MEGAKARYOCYTE_DIFFERENTIATION_AND_PLATELET_FUNCTION	58	-0.115447	0.10867	0.271914
TNFS_BIND_THEIR_PHYSIOLOGICAL_RECEPTORS	22	-0.0313501	0.109823	0.274198
ACTIVATION_OF_BAD_AND_TRANSLOCATION_TO_MITOCHONDRIA	14	-0.0505261	0.110115	0.274325
PROGRAMMED_CELL_DEATH	187	-0.0219935	0.110607	0.274952
INTERCONVERSION_OF_NUCLEOTIDE_DI_AND_TRIPHOSPHATES	26	0.0786459	0.111002	0.275016
CELLULAR_HEXOSE_TRANSPORT	11	-0.0974025	0.111234	0.275016
TRANSCRIPTIONAL_REGULATION_OF_GRANULOPOIESIS	53	-0.0967344	0.111356	0.275016
SUMOYLATION_OF_UBIQUITINYLATION_PROTEINS	39	0.044395	0.111725	0.275332
GLYCOSPHINGOLIPID_CATABOLISM	27	-0.0467691	0.114851	0.282423
REGULATION_OF_PYRUVATE_DEHYDROGENASE_PDH_COMPLEX	15	0.0625697	0.1151	0.282429
CELL_DEATH_SIGNALLING_VIA_NRAGE_NRIF_AND_NADE	63	-0.0511897	0.115596	0.283036
OPIOID_SIGNALLING	63	-0.0457613	0.117433	0.286918
MET_ACTIVATES_RAS_SIGNALING	10	-0.0773672	0.118393	0.288645
M_PHASE	351	0.0534573	0.119095	0.289738
RNA_POLYMERASE_III_TRANSCRIPTION	39	-0.030772	0.119724	0.29065
RAB_REGULATION_OF_TRAFFICKING	115	-0.0376201	0.122611	0.296599
INFLUENZA_INFECTION	151	0.192885	0.122695	0.296599
INITIATION_OF_NUCLEAR_ENVELOPE_NE_REFORMATION	19	0.110527	0.123779	0.298587
RNA_POLYMERASE_I_TRANSCRIPTION	73	-0.0318543	0.124196	0.298962
CELL_CYCLE_CHECKPOINTS	244	0.0814332	0.124859	0.299756
ESR_MEDIATED_SIGNALING	152	-0.0286777	0.125051	0.299756
DISEASES_OF_PROGRAMMED_CELL_DEATH	63	-0.0674163	0.126023	0.301452
DETOXIFICATION_OF_REACTIVE_OXYGEN_SPECIES	29	-0.101811	0.126438	0.301811
DISEASES_ASSOCIATED_WITH_N_GLYCOSYLATION_OF_PROTEINS	20	-0.0324891	0.12848	0.306046
ENERGY_DEPENDENT_REGULATION_OF_MTOR_BY_LKB1_AMPK	27	-0.0619858	0.129013	0.306676
HDR_THROUGH_HOMOLOGOUS_RECOMBINATION_HRR	61	0.0416518	0.129945	0.308247
SIGNALING_BY_PTK6	37	-0.0337928	0.13047	0.30885
APOPTOSIS	158	-0.0197584	0.130934	0.309308
PYRUVATE_METABOLISM	26	-0.0318981	0.13149	0.309922
PURINE_SALVAGE	12	-0.132681	0.131737	0.309922
INTERLEUKIN_1_SIGNALING	110	-0.0253999	0.132517	0.311115
ACTIVATION_OF_ATR_IN_RESPONSE_TO_REPLICATION_STRESS	32	0.0991989	0.134029	0.313747
ERCC6_CSB_AND_EHMT2_G9A_POSITIVELY_REGULATE_RRNA_EXPRESSION	39	-0.0675152	0.134188	0.313747
SYNTHESIS_OF_SUBSTRATES_IN_N_GLYCAN_BIOSYTHESIS	55	-0.0589379	0.135036	0.315084
CYCLIN_A_B1_B2_ASSOCIATED_EVENTS_DURING_G2_M_TRANSITION	21	0.174603	0.136021	0.315702
TELOMERE_EXTENSION_BY_TELOMERASE	21	-0.0141594	0.136236	0.315702
RAS_ACTIVATION_UPON_CA2_INFLUX_THROUGH_NMDA_RECEPTOR	11	0.0441268	0.136457	0.315702
SUMOYLATION_OF_DNA_DAMAGE_RESPONSE_AND_REPAIR_PROTEINS	75	0.0625414	0.13702	0.315702
SIGNALING_BY_VEGF	90	-0.0319513	0.137187	0.315702
SUMOYLATION	159	0.0676371	0.137557	0.315702
DNA_DAMAGE_TELOMERE_STRESS_INDUCED_SENESCENCE	45	-0.0459338	0.137897	0.315702
FORMATION_OF_THE_EARLY_ELONGATION_COMPLEX	33	-0.0440844	0.13869	0.315702
BASE_EXCISION_REPAIR_AP_SITE_FORMATION	34	-0.0810269	0.138694	0.315702
NUCLEAR_ENVELOPE_NE_REASSEMBLY	68	-0.057426	0.138764	0.315702
APOPTOTIC_FACTOR_MEDIATED_RESPONSE	19	0.0525265	0.138863	0.315702
ACTIVATED_TAK1_MEDIATES_P38_MAPK_ACTIVATION	23	-0.0391054	0.139273	0.315702
DEADENYLATION_DEPENDENT_MRNA_DECAY	53	0.0491769	0.139411	0.315702
NGF_STIMULATED_TRANSCRIPTION	25	-0.0594931	0.139735	0.315702
COOPERATION_OF_PREFOLDIN_AND_TRIC_CCT_IN_ACTIN_AND_TUBULIN_FOLDING	27	-0.149529	0.13997	0.315702
PCP_CE_PATHWAY	77	-0.0469573	0.139993	0.315702
SIGNALING_BY_TGF_BETA_RECEPTOR_COMPLEX	82	-0.051555	0.140005	0.315702
RESPONSE_OF_EIF2AK4_GCN2_TO_AMINO_ACID_DEFICIENCY	98	0.284594	0.140709	0.316663
SIGNALING_BY_NOTCH1_HD_DOMAIN_MUTANTS_IN_CANCER	12	0.0234302	0.140986	0.316663
SUMOYLATION_OF_CHROMATIN_ORGANIZATION_PROTEINS	56	0.0477628	0.141654	0.317539
CELL_CYCLE_MITOTIC	476	0.0580499	0.142857	0.319607
BIOTIN_TRANSPORT_AND_METABOLISM	11	-0.0737027	0.144611	0.322899
BILE_ACID_AND_BILE_SALT_METABOLISM	19	-0.0713545	0.145485	0.323642
FCERI_MEDIATED_NF_KB_ACTIVATION	131	0.197388	0.145511	0.323642
AMINO_ACID_TRANSPORT_ACROSS_THE_PLASMA_MEMBRANE	20	-0.089179	0.146763	0.325371
SYNTHESIS_OF_GLYCOSYLPHOSPHATIDYLINOSITOL_GPI	17	0.0123974	0.14688	0.325371
INTERLEUKIN_1_FAMILY_SIGNALING	134	-0.0158813	0.147144	0.325371
NOREPINEPHRINE_NEUROTRANSMITTER_RELEASE_CYCLE	10	-0.0747076	0.147448	0.325413
PYRIMIDINE_SALVAGE	10	-0.0693931	0.148535	0.326646
SYNTHESIS_OF_IP3_AND_IP4_IN_THE_CYTOSOL	19	-0.0683193	0.148746	0.326646
SIGNALING_BY_NTRK3_TRKC	15	-0.041476	0.148878	0.326646
TRANSPORT_OF_MATURE_MRNAS_DERIVED_FROM_INTRONLESS_TRANSCRIPTS	43	0.0416797	0.149152	0.326646
PURINE_RIBONUCLEOSIDE_MONOPHOSPHATE_BIOSYNTHESIS	11	-0.0532003	0.149877	0.327606
SUMOYLATION_OF_SUMOYLATION_PROTEINS	35	0.0500574	0.150703	0.328779
TOLL_LIKE_RECEPTOR_9_TLR9_CASCADE	103	-0.0262701	0.152248	0.331308
REGULATION_OF_LIPID_METABOLISM_BY_PPARALPHA	98	-0.0237374	0.152442	0.331308
G_ALPHA_12_13_SIGNALLING_EVENTS	59	-0.055964	0.152787	0.331427
CELL_CYCLE	584	0.0533205	0.1532	0.331691
RHOQ_GTPASE_CYCLE	49	-0.0651191	0.1541	0.332579
SYNTHESIS_OF_BILE_ACIDS_AND_BILE_SALTS	17	-0.0652368	0.154193	0.332579
ALK_MUTANTS_BIND_TKIS	10	0.124245	0.154776	0.333207
REGULATION_OF_LOCALIZATION_OF_FOXO_TRANSCRIPTION_FACTORS	10	-0.0759604	0.155738	0.333411
SARS_COV_1_MODULATES_HOST_TRANSLATION_MACHINERY	36	0.310252	0.156685	0.333411
TNFR2_NON_CANONICAL_NF_KB_PATHWAY	92	-0.0352251	0.156728	0.333411
INTERLEUKIN_20_FAMILY_SIGNALING	15	0.0863973	0.156947	0.333411
REPRESSION_OF_WNT_TARGET_GENES	13	-0.0603226	0.15705	0.333411
MITOCHONDRIAL_BIOGENESIS	89	-0.0126513	0.157192	0.333411
INSULIN_RECEPTOR_RECYCLING	23	-0.0572928	0.157222	0.333411
RRNA_PROCESSING_IN_THE_MITOCHONDRION	12	-0.0880819	0.157771	0.333411
EUKARYOTIC_TRANSLATION_ELONGATION	89	0.318674	0.157812	0.333411
TP53_REGULATES_TRANSCRIPTION_OF_CASPASE_ACTIVATORS_AND_CASPASES	10	0.0667821	0.158232	0.333411
SRP_DEPENDENT_COTRANSLATIONAL_PROTEIN_TARGETING_TO_MEMBRANE	109	0.264857	0.158342	0.333411
PEXOPHAGY	11	-0.0237221	0.158614	0.333411
ACTIVATION_OF_ANTERIOR_HOX_GENES_IN_HINDBRAIN_DEVELOPMENT_DURING_EARLY_EMBRYOGENESIS	73	-0.0519972	0.158708	0.333411
TRAF3_DEPENDENT_IRF_ACTIVATION_PATHWAY	13	0.0682485	0.158962	0.333411
SYNDECAN_INTERACTIONS	16	-0.123292	0.159938	0.334844
RND3_GTPASE_CYCLE	32	0.0744255	0.160308	0.335003
PROTEIN_METHYLATION	17	0.0657314	0.161279	0.335808
NONSENSE_MEDIATED_DECAY_NMD	112	0.239032	0.161282	0.335808
SYNTHESIS_OF_PC	21	-0.128577	0.162857	0.338471
TRANSCRIPTIONAL_REGULATION_OF_PLURIPOTENT_STEM_CELLS	12	-0.150584	0.164134	0.339951
SELENOAMINO_ACID_METABOLISM	110	0.245427	0.164166	0.339951
DEPOSITION_OF_NEW_CENPA_CONTAINING_NUCLEOSOMES_AT_THE_CENTROMERE	40	0.0776005	0.166215	0.343571
NUCLEOTIDE_EXCISION_REPAIR	109	-0.0245247	0.167314	0.345082
INTERLEUKIN_2_SIGNALING	11	-0.039478	0.167681	0.345082
SUMOYLATION_OF_RNA_BINDING_PROTEINS	45	0.0510878	0.167853	0.345082
CYTOSOLIC_IRON_SULFUR_CLUSTER_ASSEMBLY	12	-0.122361	0.168435	0.345655
PEPTIDE_HORMONE_METABOLISM	42	-0.0588435	0.17007	0.347692
RNA_POLYMERASE_II_TRANSCRIBES_SNRNA_GENES	75	0.0313334	0.170198	0.347692
GLYCOSPHINGOLIPID_METABOLISM	34	-0.0256995	0.170342	0.347692
CELL_SURFACE_INTERACTIONS_AT_THE_VASCULAR_WALL	148	0.139845	0.170675	0.34775
TRAF6_MEDIATED_IRF7_ACTIVATION	15	0.0578963	0.171453	0.348713
ION_CHANNEL_TRANSPORT	107	-0.0361519	0.172025	0.349254
REGULATION_OF_NF_KAPPA_B_SIGNALING	18	-0.0418839	0.172701	0.350003
SARS_COV_2_MODULATES_HOST_TRANSLATION_MACHINERY	50	0.247643	0.176734	0.357287
PHASE_0_RAPID_DEPOLARISATION	13	-0.0760435	0.176921	0.357287
CHOLESTEROL_BIOSYNTHESIS	26	-0.0349505	0.177276	0.357371
SUMOYLATION_OF_TRANSCRIPTION_FACTORS	16	-0.0128015	0.178132	0.358462
TRANSCRIPTIONAL_REGULATION_BY_RUNX3	87	-0.0166278	0.180005	0.361241
NETRIN_1_SIGNALING	28	-0.0567132	0.180146	0.361241
MITOTIC_PROPHASE	104	0.0355696	0.180772	0.361667
SARS_COV_1_HOST_INTERACTIONS	90	0.11911	0.180992	0.361667
ROS_AND_RNS_PRODUCTION_IN_PHAGOCYTES	28	-0.0712516	0.182423	0.36389
MTORC1_MEDIATED_SIGNALLING	24	-0.036608	0.184159	0.366143
CARGO_CONCENTRATION_IN_THE_ER	28	0.0161467	0.184195	0.366143
RECOGNITION_AND_ASSOCIATION_OF_DNA_GLYCOSYLASE_WITH_SITE_CONTAINING_AN_AFFECTED_PURINE	27	-0.0875486	0.185152	0.367406
HCMV_LATE_EVENTS	72	-0.0391243	0.186547	0.369531
PROTEIN_HYDROXYLATION	19	0.102092	0.186928	0.369644
SUMOYLATION_OF_DNA_REPLICATION_PROTEINS	46	0.0678441	0.188407	0.371926
SIGNALING_BY_THE_B_CELL_RECEPTOR_BCR	161	0.161093	0.189369	0.373177
BIOSYNTHESIS_OF_THE_N_GLYCAN_PRECURSOR_DOLICHOL_LIPID_LINKED_OLIGOSACCHARIDE_LLO_AND_TRANSFER_TO_A_NASCENT_PROTEIN	70	-0.0382403	0.192885	0.378999
CYTOKINE_SIGNALING_IN_IMMUNE_SYSTEM	623	-0.0193974	0.192987	0.378999
RNA_POLYMERASE_II_TRANSCRIPTION_TERMINATION	66	0.0650271	0.193336	0.379018
TRANSCRIPTIONAL_ACTIVITY_OF_SMAD2_SMAD3_SMAD4_HETEROTRIMER	47	-0.0552352	0.193661	0.379018
CHEMOKINE_RECEPTORS_BIND_CHEMOKINES	30	-0.0318687	0.194013	0.379057
LATE_SARS_COV_2_INFECTION_EVENTS	61	-0.0255583	0.194438	0.379237
TRANSFERRIN_ENDOCYTOSIS_AND_RECYCLING	24	-0.0842009	0.196075	0.381777
PROCESSIVE_SYNTHESIS_ON_THE_C_STRAND_OF_THE_TELOMERE	19	-0.0383522	0.197988	0.384846
SIGNALING_BY_ERBB2	40	-0.00746265	0.198402	0.384994
DEATH_RECEPTOR_SIGNALING	138	-0.0203458	0.199869	0.386728
ABERRANT_REGULATION_OF_MITOTIC_EXIT_IN_CANCER_DUE_TO_RB1_DEFECTS	20	0.0278753	0.200096	0.386728
NCAM_SIGNALING_FOR_NEURITE_OUT_GROWTH	37	-0.0791006	0.200312	0.386728
CHONDROITIN_SULFATE_DERMATAN_SULFATE_METABOLISM	33	-0.0601991	0.201722	0.388792
CONVERSION_FROM_APC_C_CDC20_TO_APC_C_CDH1_IN_LATE_ANAPHASE	20	0.055741	0.202461	0.389105
RNA_POLYMERASE_III_TRANSCRIPTION_INITIATION_FROM_TYPE_3_PROMOTER	27	-0.00612527	0.202903	0.389105
EUKARYOTIC_TRANSLATION_INITIATION	116	0.238074	0.202908	0.389105
BASIGIN_INTERACTIONS	17	-0.0324618	0.203412	0.389417
UPTAKE_AND_FUNCTION_OF_ANTHRAX_TOXINS	10	-0.068502	0.205211	0.392205
SHC1_EVENTS_IN_ERBB2_SIGNALING	13	-0.0470115	0.207713	0.396323
TRAF6_MEDIATED_INDUCTION_OF_TAK1_COMPLEX_WITHIN_TLR4_COMPLEX	16	-0.0220269	0.209778	0.39948
TELOMERE_MAINTENANCE	82	-0.0374545	0.210068	0.39948
SIGNALING_BY_MET	54	-0.0396118	0.21185	0.402019
TRNA_PROCESSING_IN_THE_NUCLEUS	59	0.0217197	0.212108	0.402019
IRE1ALPHA_ACTIVATES_CHAPERONES	48	-0.0604021	0.213594	0.404165
METABOLISM_OF_VITAMINS_AND_COFACTORS	136	-0.0141713	0.216801	0.40896
DOWNREGULATION_OF_ERBB2_SIGNALING	20	-0.00785284	0.216983	0.40896
DISEASES_ASSOCIATED_WITH_O_GLYCOSYLATION_OF_PROTEINS	30	-0.0358269	0.217204	0.40896
THE_PHOTOTRANSDUCTION_CASCADE	18	-0.0387496	0.219913	0.413379
EARLY_PHASE_OF_HIV_LIFE_CYCLE	14	0.0998639	0.220799	0.414361
THE_ROLE_OF_GTSE1_IN_G2_M_PROGRESSION_AFTER_G2_CHECKPOINT	69	-0.0758435	0.221628	0.415235
ACTIVATION_OF_THE_MRNA_UPON_BINDING_OF_THE_CAP_BINDING_COMPLEX_AND_EIFS_AND_SUBSEQUENT_BINDING_TO_43S	59	0.196818	0.22214	0.415463
TIGHT_JUNCTION_INTERACTIONS	10	0.00511252	0.222773	0.415463
DOWNREGULATION_OF_SMAD2_3_SMAD4_TRANSCRIPTIONAL_ACTIVITY	28	-0.0755392	0.222843	0.415463
RESOLUTION_OF_ABASIC_SITES_AP_SITES	37	-0.0499675	0.226318	0.420758
TCR_SIGNALING	118	-0.0204726	0.22642	0.420758
Z_DECAY_DEGRADATION_OF_MATERNAL_MRNAS_BY_ZYGOTICALLY_EXPRESSED_FACTORS	12	0.0719069	0.226931	0.421022
CELLULAR_RESPONSE_TO_STARVATION	148	0.162021	0.228687	0.423591
REGULATION_OF_PLK1_ACTIVITY_AT_G2_M_TRANSITION	84	0.0601043	0.229931	0.424698
ANCHORING_OF_THE_BASAL_BODY_TO_THE_PLASMA_MEMBRANE	92	0.0541575	0.230029	0.424698
RNA_POLYMERASE_III_CHAIN_ELONGATION	17	-0.0254261	0.23467	0.43111
IMMUNOREGULATORY_INTERACTIONS_BETWEEN_A_LYMPHOID_AND_A_NON_LYMPHOID_CELL	159	0.157144	0.235312	0.43111
GAP_FILLING_DNA_REPAIR_SYNTHESIS_AND_LIGATION_IN_GG_NER	24	-0.0600864	0.235513	0.43111
ION_TRANSPORT_BY_P_TYPE_ATPASES	37	0.0338299	0.235987	0.43111
ISG15_ANTIVIRAL_MECHANISM	72	0.0409969	0.236098	0.43111
INTEGRIN_CELL_SURFACE_INTERACTIONS	46	-0.071639	0.236707	0.43111
CD28_DEPENDENT_PI3K_AKT_SIGNALING	21	0.045461	0.236859	0.43111
MET_ACTIVATES_PTK2_SIGNALING	10	-0.0732946	0.236959	0.43111
MITOTIC_METAPHASE_AND_ANAPHASE	212	0.0569555	0.237269	0.43111
COLLAGEN_DEGRADATION	27	-0.0706796	0.23728	0.43111
TP53_REGULATES_TRANSCRIPTION_OF_GENES_INVOLVED_IN_CYTOCHROME_C_RELEASE	16	0.0225105	0.239359	0.434195
TRANSPORT_OF_VITAMINS_NUCLEOSIDES_AND_RELATED_MOLECULES	23	-0.00876749	0.241291	0.437004
M_DECAY_DEGRADATION_OF_MATERNAL_MRNAS_BY_MATERNALLY_STORED_FACTORS	27	0.0533413	0.242792	0.438116
CELLULAR_SENESCENCE	145	-0.022533	0.242825	0.438116
NR1H3_NR1H2_REGULATE_GENE_EXPRESSION_LINKED_TO_CHOLESTEROL_TRANSPORT_AND_EFFLUX	29	-0.0480822	0.243056	0.438116
INTERLEUKIN_35_SIGNALLING	10	0.0786068	0.244064	0.439239
TRANSCRIPTIONAL_REGULATION_BY_VENTX	37	-0.0182932	0.245366	0.440886
TRANSCRIPTION_OF_E2F_TARGETS_UNDER_NEGATIVE_CONTROL_BY_DREAM_COMPLEX	18	0.106953	0.247378	0.443803
INTERLEUKIN_7_SIGNALING	21	-0.0320701	0.249245	0.44645
SIGNALING_BY_BRAF_AND_RAF1_FUSIONS	56	-0.0614268	0.250185	0.446752
FANCONI_ANEMIA_PATHWAY	36	0.0462741	0.250432	0.446752
ECM_PROTEOGLYCANS	29	-0.0986235	0.250588	0.446752
RHOF_GTPASE_CYCLE	34	-0.0320655	0.251563	0.44779
G2_M_DNA_DAMAGE_CHECKPOINT	69	0.0398015	0.252921	0.449505
NEGATIVE_REGULATION_OF_FGFR1_SIGNALING	17	-0.0629025	0.254121	0.450841
FORMATION_OF_APOPTOSOME	11	0.0752835	0.254592	0.450841
CHK1_CHK2_CDS1_MEDIATED_INACTIVATION_OF_CYCLIN_B_CDK1_COMPLEX	11	0.171383	0.255039	0.450841
METABOLISM_OF_WATER_SOLUBLE_VITAMINS_AND_COFACTORS	100	-0.0129968	0.255253	0.450841
NEGATIVE_REGULATION_OF_FLT3	15	-0.0393141	0.256385	0.452141
APC_C_CDC20_MEDIATED_DEGRADATION_OF_CYCLIN_B	24	0.0819383	0.258797	0.45569
ACTIVATION_OF_IRF3_IRF7_MEDIATED_BY_TBK1_IKBKE	17	-0.0148642	0.260728	0.458022
MISCELLANEOUS_TRANSPORT_AND_BINDING_EVENTS	18	-0.0740661	0.261474	0.458022
NOTCH1_INTRACELLULAR_DOMAIN_REGULATES_TRANSCRIPTION	45	-0.0396849	0.261535	0.458022
PROCESSING_AND_ACTIVATION_OF_SUMO	10	0.0680286	0.261859	0.458022
MATURATION_OF_SARS_COV_2_SPIKE_PROTEIN	35	-0.0318843	0.262128	0.458022
RUNX1_REGULATES_TRANSCRIPTION_OF_GENES_INVOLVED_IN_DIFFERENTIATION_OF_HSCS	88	-0.0681766	0.263407	0.459553
GLOBAL_GENOME_NUCLEOTIDE_EXCISION_REPAIR_GG_NER	83	-0.0212177	0.264299	0.460393
HS_GAG_BIOSYNTHESIS	16	-0.0586495	0.264696	0.460393
CALNEXIN_CALRETICULIN_CYCLE	26	0.0229022	0.265523	0.460795
FATTY_ACYL_COA_BIOSYNTHESIS	29	-0.0360743	0.265811	0.460795
POLYMERASE_SWITCHING_ON_THE_C_STRAND_OF_THE_TELOMERE	25	-0.0410921	0.266158	0.460795
MET_PROMOTES_CELL_MOTILITY	20	-0.0427126	0.266542	0.460795
MITOPHAGY	28	-0.0304985	0.270931	0.467673
CILIUM_ASSEMBLY	175	0.0285956	0.272546	0.469751
TP53_REGULATES_TRANSCRIPTION_OF_SEVERAL_ADDITIONAL_CELL_DEATH_GENES_WHOSE_SPECIFIC_ROLES_IN_P53_DEPENDENT_APOPTOSIS_REMAIN_UNCERTAIN	11	0.117282	0.273196	0.470161
SYNTHESIS_OF_ACTIVE_UBIQUITIN_ROLES_OF_E1_AND_E2_ENZYMES	30	-0.0376352	0.27391	0.47068
TGF_BETA_RECEPTOR_SIGNALING_ACTIVATES_SMADS	41	-0.0610586	0.275303	0.471009
GOLGI_CISTERNAE_PERICENTRIOLAR_STACK_REORGANIZATION	14	0.151073	0.275554	0.471009
VIRAL_INFECTION_PATHWAYS	706	0.0669753	0.275725	0.471009
MITOCHONDRIAL_TRNA_AMINOACYLATION	21	-0.035822	0.275753	0.471009
NEGATIVE_REGULATION_OF_THE_PI3K_AKT_NETWORK	71	-0.0206547	0.276635	0.471809
REGULATION_OF_INNATE_IMMUNE_RESPONSES_TO_CYTOSOLIC_DNA	14	-0.0811921	0.279018	0.475163
NR1H2_AND_NR1H3_MEDIATED_SIGNALING	34	-0.0451034	0.279822	0.475798
MATURATION_OF_SARS_COV_2_NUCLEOPROTEIN	15	0.0331302	0.280494	0.475798
SEPARATION_OF_SISTER_CHROMATIDS	168	0.0563897	0.280642	0.475798
OTHER_INTERLEUKIN_SIGNALING	18	-0.0633854	0.281569	0.476663
PROCESSING_OF_SMDT1	15	0.0511379	0.284235	0.479224
REGULATION_OF_TP53_ACTIVITY_THROUGH_ACETYLATION	30	-0.022494	0.284482	0.479224
ACTIVATED_PKN1_STIMULATES_TRANSCRIPTION_OF_AR_ANDROGEN_RECEPTOR_REGULATED_GENES_KLK2_AND_KLK3	27	-0.0902675	0.284613	0.479224
RHO_GTPASES_ACTIVATE_PKNS	49	-0.0559091	0.284828	0.479224
B_WICH_COMPLEX_POSITIVELY_REGULATES_RRNA_EXPRESSION	54	-0.0218466	0.285183	0.479224
HATS_ACETYLATE_HISTONES	99	0.016202	0.285977	0.479853
REGULATION_OF_TP53_ACTIVITY	147	0.041788	0.287653	0.481956
PIWI_INTERACTING_RNA_PIRNA_BIOGENESIS	19	0.00602284	0.289506	0.48435
METABOLISM_OF_STEROID_HORMONES	15	-0.029412	0.290992	0.486122
MEIOSIS	65	0.0202187	0.29186	0.486861
VIRAL_MESSENGER_RNA_SYNTHESIS	44	0.0221158	0.292968	0.487995
NON_INTEGRIN_MEMBRANE_ECM_INTERACTIONS	27	-0.0619016	0.297491	0.494806
GLYCEROPHOSPHOLIPID_BIOSYNTHESIS	92	-0.0466797	0.299305	0.495876
ANTIGEN_PRESENTATION_FOLDING_ASSEMBLY_AND_PEPTIDE_LOADING_OF_CLASS_I_MHC	29	0.059185	0.29936	0.495876
CYTOCHROME_P450_ARRANGED_BY_SUBSTRATE_TYPE	22	-0.0468828	0.299438	0.495876
CYTOSOLIC_SULFONATION_OF_SMALL_MOLECULES	16	-0.0236123	0.301224	0.498112
VOLTAGE_GATED_POTASSIUM_CHANNELS	13	-0.0653551	0.302807	0.500004
TRANSCRIPTIONAL_REGULATION_BY_RUNX2	91	-0.0112119	0.303364	0.5002
SIGNALING_BY_CSF3_G_CSF	29	-0.0261557	0.307171	0.505638
APC_CDC20_MEDIATED_DEGRADATION_OF_NEK2A	24	0.0465364	0.307548	0.505638
CD28_CO_STIMULATION	31	-0.00570367	0.309428	0.507996
GLYCOGEN_BREAKDOWN_GLYCOGENOLYSIS	12	-0.0421399	0.312114	0.511255
INSULIN_PROCESSING	17	0.0701454	0.312571	0.511255
BLOOD_GROUP_SYSTEMS_BIOSYNTHESIS	11	-0.103404	0.312757	0.511255
INACTIVATION_OF_CSF3_G_CSF_SIGNALING	24	-0.0319822	0.313595	0.511892
INTERLEUKIN_6_SIGNALING	10	0.0904056	0.31692	0.515879
ACTIVATION_OF_GENE_EXPRESSION_BY_SREBF_SREBP	42	-0.0263178	0.316942	0.515879
ERYTHROPOIETIN_ACTIVATES_RAS	13	-0.0309939	0.319421	0.518787
SIGNALING_BY_NOTCH1_PEST_DOMAIN_MUTANTS_IN_CANCER	52	-0.021108	0.319638	0.518787
SIGNALING_BY_PDGFR_IN_DISEASE	18	0.0535906	0.322252	0.522085
PKR_MEDIATED_SIGNALING	65	-0.0734348	0.322585	0.522085
RHOJ_GTPASE_CYCLE	45	-0.0405246	0.323939	0.523209
SIGNALING_BY_TGFB_FAMILY_MEMBERS	95	-0.0361017	0.324197	0.523209
SIGNALLING_TO_ERKS	29	-0.0348915	0.3249	0.523604
CLASS_I_PEROXISOMAL_MEMBRANE_PROTEIN_IMPORT	20	0.0234401	0.328343	0.527741
NRAGE_SIGNALS_DEATH_THROUGH_JNK	46	-0.0499853	0.328842	0.527741
E3_UBIQUITIN_LIGASES_UBIQUITINATE_TARGET_PROTEINS	50	-0.0453049	0.328855	0.527741
REGULATION_OF_KIT_SIGNALING	15	-0.0366608	0.331155	0.530685
VITAMIN_B5_PANTOTHENATE_METABOLISM	16	-0.00583239	0.334463	0.535235
REGULATION_OF_IFNG_SIGNALING	13	0.0680383	0.33558	0.53627
FORMATION_OF_WDR5_CONTAINING_HISTONE_MODIFYING_COMPLEXES	42	0.0498717	0.338574	0.540297
PEROXISOMAL_PROTEIN_IMPORT	52	-0.0356304	0.339286	0.540678
POST_TRANSLATIONAL_PROTEIN_MODIFICATION	1111	-0.00676373	0.340285	0.541513
DECTIN_1_MEDIATED_NONCANONICAL_NF_KB_SIGNALING	58	-0.0380652	0.340848	0.541655
SARS_COV_1_INFECTION	132	0.067085	0.341698	0.542249
SIGNALING_BY_ROBO_RECEPTORS	186	0.1341	0.343924	0.544348
REGULATION_OF_EXPRESSION_OF_SLITS_AND_ROBOS	155	0.162615	0.344446	0.544348
DOWNSTREAM_SIGNALING_EVENTS_OF_B_CELL_RECEPTOR_BCR	79	-0.0154868	0.344845	0.544348
RHO_GTPASES_ACTIVATE_FORMINS	118	0.0503115	0.345249	0.544348
RHO_GTPASES_ACTIVATE_NADPH_OXIDASES	21	-0.0125372	0.345406	0.544348
O_LINKED_GLYCOSYLATION_OF_MUCINS	32	-0.0520664	0.346676	0.544955
FGFR1_MUTANT_RECEPTOR_ACTIVATION	21	0.0766873	0.346746	0.544955
CREB1_PHOSPHORYLATION_THROUGH_NMDA_RECEPTOR_MEDIATED_ACTIVATION_OF_RAS_SIGNALING	18	0.0372619	0.347467	0.54496
SIGNALING_BY_FLT3_ITD_AND_TKD_MUTANTS	15	-0.0785455	0.347704	0.54496
TRNA_AMINOACYLATION	42	-0.0215142	0.356724	0.557346
SIGNALING_BY_NOTCH4	79	-0.0183024	0.3575	0.557346
PECAM1_INTERACTIONS	12	-0.0512497	0.35751	0.557346
SIGNALING_BY_FGFR1_IN_DISEASE	28	0.0684157	0.357681	0.557346
CLASS_I_MHC_MEDIATED_ANTIGEN_PROCESSING_PRESENTATION	339	0.0108033	0.35805	0.557346
ONCOGENIC_MAPK_SIGNALING	70	-0.0488336	0.360967	0.559969
ERYTHROPOIETIN_ACTIVATES_PHOSPHOINOSITIDE_3_KINASE_PI3K	11	0.0567675	0.360976	0.559969
TRNA_PROCESSING	110	0.0130443	0.361207	0.559969
CRMPS_IN_SEMA3A_SIGNALING	10	-0.0369903	0.361821	0.56002
NOTCH4_ACTIVATION_AND_TRANSMISSION_OF_SIGNAL_TO_THE_NUCLEUS	10	-0.00535857	0.362646	0.56002
SIGNALING_BY_FGFR_IN_DISEASE	44	0.0325054	0.363422	0.56002
VEGFR2_MEDIATED_CELL_PROLIFERATION	18	0.0246455	0.363725	0.56002
INTERLEUKIN_15_SIGNALING	14	-0.0242226	0.363885	0.56002
DNA_METHYLATION	25	-0.0916925	0.364185	0.56002
REPLACEMENT_OF_PROTAMINES_BY_NUCLEOSOMES_IN_THE_MALE_PRONUCLEUS	18	-0.0807651	0.36508	0.560642
TRYPTOPHAN_CATABOLISM	10	-0.0664831	0.366735	0.561759
TOLL_LIKE_RECEPTOR_TLR1_TLR2_CASCADE	105	-0.00822536	0.367275	0.561759
DOWNSTREAM_SIGNALING_OF_ACTIVATED_FGFR1	14	0.06517	0.367285	0.561759
REGULATION_OF_PTEN_STABILITY_AND_ACTIVITY	65	-0.0207818	0.368121	0.561978
CYTOSOLIC_TRNA_AMINOACYLATION	24	-0.0177033	0.368483	0.561978
RECRUITMENT_OF_NUMA_TO_MITOTIC_CENTROSOMES	86	-0.0175065	0.368906	0.561978
TRANSLATION	290	0.119277	0.36944	0.562042
CD28_DEPENDENT_VAV1_PATHWAY	10	0.00261741	0.372282	0.565611
ESTROGEN_DEPENDENT_NUCLEAR_EVENTS_DOWNSTREAM_OF_ESR_MEMBRANE_SIGNALING	17	-0.03172	0.374046	0.567535
CONSTITUTIVE_SIGNALING_BY_EGFRVIII	14	0.0716934	0.375417	0.56886
BETA_CATENIN_PHOSPHORYLATION_CASCADE	17	0.0158404	0.37741	0.571121
TP53_REGULATES_TRANSCRIPTION_OF_DNA_REPAIR_GENES	61	-0.000304086	0.379397	0.572033
DOWNREGULATION_OF_TGF_BETA_RECEPTOR_SIGNALING	25	0.000250285	0.379423	0.572033
INTRA_GOLGI_AND_RETROGRADE_GOLGI_TO_ER_TRAFFIC	172	-0.0154627	0.379517	0.572033
CELL_CELL_COMMUNICATION	84	-0.0320668	0.381107	0.573672
SYNTHESIS_OF_IP2_IP_AND_INS_IN_THE_CYTOSOL	11	0.044878	0.382443	0.574924
RNA_POLYMERASE_II_PRE_TRANSCRIPTION_EVENTS	77	0.00460884	0.382959	0.574943
NOTCH_HLH_TRANSCRIPTION_PATHWAY	27	-0.0361645	0.387019	0.580274
PKMTS_METHYLATE_HISTONE_LYSINES	45	0.0264898	0.389506	0.581813
SUMOYLATION_OF_DNA_METHYLATION_PROTEINS	13	0.00273548	0.389528	0.581813
MECP2_REGULATES_NEURONAL_RECEPTORS_AND_CHANNELS	10	0.0483295	0.389575	0.581813
CELL_JUNCTION_ORGANIZATION	57	-0.0408138	0.390517	0.582458
UCH_PROTEINASES	85	-0.00929603	0.391824	0.583207
SARS_COV_2_TARGETS_HOST_INTRACELLULAR_SIGNALLING_AND_REGULATORY_PATHWAYS	10	-0.0159707	0.392042	0.583207
REGULATION_OF_NPAS4_GENE_EXPRESSION	11	0.0817132	0.392743	0.583489
SYNTHESIS_OF_VERY_LONG_CHAIN_FATTY_ACYL_COAS	17	0.025329	0.393572	0.58396
NONHOMOLOGOUS_END_JOINING_NHEJ	47	0.0177283	0.394547	0.584647
PROTEIN_UBIQUITINATION	70	-0.0325159	0.396573	0.586888
DNA_DOUBLE_STRAND_BREAK_RESPONSE	54	-0.0188747	0.407066	0.601636
DEADENYLATION_OF_MRNA	25	0.0451024	0.410194	0.605474
PHASE_II_CONJUGATION_OF_COMPOUNDS	54	-0.0216848	0.41196	0.607296
FOXO_MEDIATED_TRANSCRIPTION_OF_CELL_CYCLE_GENES	14	-0.081425	0.413315	0.608506
SIGNALING_BY_FGFR4_IN_DISEASE	10	0.0673716	0.413902	0.608586
METABOLISM_OF_POLYAMINES	56	-0.0341155	0.414923	0.60904
REGULATION_OF_SIGNALING_BY_CBL	22	-0.0194932	0.415551	0.60904
INTERLEUKIN_6_FAMILY_SIGNALING	13	0.0585044	0.415812	0.60904
MITOCHONDRIAL_RNA_DEGRADATION	12	0.0312991	0.416758	0.609643
HIV_INFECTION	223	-0.00771705	0.418085	0.610801
SIGNALING_BY_RETINOIC_ACID	29	-0.00848173	0.419039	0.611412
IKK_COMPLEX_RECRUITMENT_MEDIATED_BY_RIP1	23	-0.00194288	0.422648	0.61589
RRNA_PROCESSING	201	0.112796	0.423487	0.616222
OVARIAN_TUMOR_DOMAIN_PROTEASES	34	0.0077182	0.423956	0.616222
SIGNALING_BY_CYTOSOLIC_FGFR1_FUSION_MUTANTS	18	0.0741014	0.425038	0.617008
PROCESSING_OF_CAPPED_INTRON_CONTAINING_PRE_MRNA	278	0.038931	0.426914	0.618925
MRNA_DECAY_BY_5_TO_3_EXORIBONUCLEASE	15	0.0701538	0.427443	0.618925
RHOV_GTPASE_CYCLE	33	0.0454714	0.428768	0.620057
TRANSLATION_OF_SARS_COV_2_STRUCTURAL_PROTEINS	55	-0.0170205	0.430421	0.621659
FGFR2_MUTANT_RECEPTOR_ACTIVATION	16	-0.0303376	0.43458	0.62608
SIGNALING_BY_FGFR2_IIIA_TM	16	-0.0303376	0.43458	0.62608
NOTCH2_INTRACELLULAR_DOMAIN_REGULATES_TRANSCRIPTION	11	-0.0821248	0.435785	0.627025
ASYMMETRIC_LOCALIZATION_OF_PCP_PROTEINS	56	-0.0219768	0.437043	0.627319
HIV_TRANSCRIPTION_INITIATION	45	0.0298522	0.437441	0.627319
SIGNALING_BY_EGFR	39	-0.0228839	0.437639	0.627319
TICAM1_DEPENDENT_ACTIVATION_OF_IRF3_IRF7	12	-0.0266401	0.438957	0.628419
GENE_SILENCING_BY_RNA	92	0.00673651	0.440236	0.629094
COLLAGEN_FORMATION	37	-0.0210966	0.44123	0.629094
DEGRADATION_OF_BETA_CATENIN_BY_THE_DESTRUCTION_COMPLEX	82	-0.0158127	0.441425	0.629094
O_GLYCOSYLATION_OF_TSR_DOMAIN_CONTAINING_PROTEINS	15	-0.039421	0.441634	0.629094
METABOLISM_OF_RNA	704	0.0495326	0.442544	0.629604
NERVOUS_SYSTEM_DEVELOPMENT	414	0.00370007	0.443397	0.629718
CHROMATIN_MODIFICATIONS_DURING_THE_MATERNAL_TO_ZYGOTIC_TRANSITION_MZT	30	-0.0711706	0.443727	0.629718
RHOA_GTPASE_CYCLE	115	-0.0171327	0.450419	0.63769
KSRP_KHSRP_BINDS_AND_DESTABILIZES_MRNA	17	0.00276696	0.45072	0.63769
REGULATION_OF_MRNA_STABILITY_BY_PROTEINS_THAT_BIND_AU_RICH_ELEMENTS	85	-0.0158839	0.451568	0.63769
DOPAMINE_NEUROTRANSMITTER_RELEASE_CYCLE	13	-0.0267837	0.45166	0.63769
AUF1_HNRNP_D0_BINDS_AND_DESTABILIZES_MRNA	53	-0.0303094	0.452829	0.63769
REPRODUCTION	80	0.00911224	0.453209	0.63769
IRS_MEDIATED_SIGNALLING	26	0.0356828	0.453257	0.63769
S_PHASE	150	0.0468545	0.453866	0.63776
SIGNALING_BY_BMP	17	0.0484931	0.45815	0.642987
NEGATIVE_REGULATORS_OF_DDX58_IFIH1_SIGNALING	34	0.0144423	0.459682	0.643791
PROCESSING_OF_DNA_DOUBLE_STRAND_BREAK_ENDS	73	0.0198316	0.460069	0.643791
CHAPERONE_MEDIATED_AUTOPHAGY	18	0.00880942	0.460415	0.643791
REGULATION_OF_RUNX3_EXPRESSION_AND_ACTIVITY	55	-0.0211933	0.463421	0.646666
CHONDROITIN_SULFATE_BIOSYNTHESIS	11	0.0185059	0.463604	0.646666
DDX58_IFIH1_MEDIATED_INDUCTION_OF_INTERFERON_ALPHA_BETA	66	-0.00461548	0.464445	0.646751
RNA_POLYMERASE_I_TRANSCRIPTION_INITIATION	47	-0.000727062	0.464799	0.646751
MITOTIC_G1_PHASE_AND_G1_S_TRANSITION	138	0.0655425	0.468812	0.65154
RAF_INDEPENDENT_MAPK1_3_ACTIVATION	20	0.0716471	0.470097	0.652532
DISEASES_OF_SIGNAL_TRANSDUCTION_BY_GROWTH_FACTOR_RECEPTORS_AND_SECOND_MESSENGERS	356	-0.00663151	0.472247	0.654719
SIGNALING_BY_CSF1_M_CSF_IN_MYELOID_CELLS	30	-0.0192968	0.474151	0.655614
HDMS_DEMETHYLATE_HISTONES	28	0.0378856	0.474274	0.655614
TRANSLESION_SYNTHESIS_BY_POLK	17	0.00420801	0.475124	0.655614
SIRT1_NEGATIVELY_REGULATES_RRNA_EXPRESSION	31	-0.05083	0.475191	0.655614
CROSS_PRESENTATION_OF_SOLUBLE_EXOGENOUS_ANTIGENS_ENDOSOMES	45	-0.0300924	0.478642	0.659578
FLT3_SIGNALING	38	-0.0182688	0.479226	0.659587
SPHINGOLIPID_DE_NOVO_BIOSYNTHESIS	26	0.0138773	0.48183	0.662372
AURKA_ACTIVATION_BY_TPX2	69	0.0586633	0.484234	0.664875
METABOLISM_OF_FOLATE_AND_PTERINES	15	-0.0107314	0.486271	0.666869
DISORDERS_OF_TRANSMEMBRANE_TRANSPORTERS	127	-0.0110878	0.489875	0.671006
PRE_NOTCH_PROCESSING_IN_GOLGI	17	-0.0303552	0.492159	0.672931
ESTROGEN_DEPENDENT_GENE_EXPRESSION	102	-0.00976145	0.492461	0.672931
NUCLEOTIDE_CATABOLISM	26	-0.0367825	0.493499	0.673306
REGULATION_OF_HSF1_MEDIATED_HEAT_SHOCK_RESPONSE	72	0.00685284	0.494099	0.673306
INTERLEUKIN_37_SIGNALING	17	0.0435206	0.494506	0.673306
RHO_GTPASES_ACTIVATE_CIT	14	0.00209413	0.495314	0.673604
P75NTR_RECRUITS_SIGNALLING_COMPLEXES	11	-0.0472375	0.49684	0.674632
RESOLUTION_OF_AP_SITES_VIA_THE_MULTIPLE_NUCLEOTIDE_PATCH_REPLACEMENT_PATHWAY	24	-0.0356827	0.497506	0.674632
SIGNALING_BY_CTNNB1_PHOSPHO_SITE_MUTANTS	15	0.0128875	0.497844	0.674632
NEGATIVE_EPIGENETIC_REGULATION_OF_RRNA_EXPRESSION	71	-0.0152997	0.499354	0.675008
THE_CITRIC_ACID_TCA_CYCLE_AND_RESPIRATORY_ELECTRON_TRANSPORT	170	-0.0304796	0.499418	0.675008
INHIBITION_OF_REPLICATION_INITIATION_OF_DAMAGED_DNA_BY_RB1_E2F1	12	-0.0237414	0.499896	0.675008
CDC42_GTPASE_CYCLE	122	-0.0219399	0.502823	0.678157
ZINC_TRANSPORTERS	10	0.0194511	0.50555	0.680754
MAPK6_MAPK4_SIGNALING	79	0.00914297	0.505942	0.680754
MICRORNA_MIRNA_BIOGENESIS	24	-0.00443091	0.507898	0.682581
UNFOLDED_PROTEIN_RESPONSE_UPR	86	0.00316888	0.517185	0.694245
TRAFFICKING_OF_AMPA_RECEPTORS	17	-0.0347617	0.517907	0.694397
INTERFERON_GAMMA_SIGNALING	81	-0.0307803	0.519645	0.695015
COPII_MEDIATED_VESICLE_TRANSPORT	62	-0.00902231	0.520095	0.695015
DECTIN_2_FAMILY	13	-0.0163901	0.5204	0.695015
RNA_POLYMERASE_I_PROMOTER_ESCAPE	54	-0.0231158	0.520805	0.695015
RND2_GTPASE_CYCLE	33	0.0426815	0.523124	0.697295
SIGNALING_BY_INSULIN_RECEPTOR	53	-0.0169511	0.526035	0.69976
DEGRADATION_OF_DVL	54	-0.0204593	0.52657	0.69976
REGULATION_OF_HOMOTYPIC_CELL_CELL_ADHESION	20	0.0208352	0.526813	0.69976
DOWNSTREAM_SIGNALING_OF_ACTIVATED_FGFR2	13	0.0538545	0.529668	0.701103
DOWNSTREAM_SIGNALING_OF_ACTIVATED_FGFR3	13	0.0538545	0.529668	0.701103
DOWNSTREAM_SIGNALING_OF_ACTIVATED_FGFR4	13	0.0538545	0.529668	0.701103
DNA_DOUBLE_STRAND_BREAK_REPAIR	135	0.0172816	0.533547	0.70542
SIGNALING_BY_WNT_IN_CANCER	25	0.0232298	0.534492	0.705454
CA_DEPENDENT_EVENTS	26	0.0180857	0.534809	0.705454
INFECTIOUS_DISEASE	855	0.0435438	0.537161	0.707555
RNA_POLYMERASE_III_TRANSCRIPTION_INITIATION_FROM_TYPE_1_PROMOTER	27	0.006588	0.537856	0.707555
ABC_TRANSPORTER_DISORDERS	67	-0.00806987	0.5388	0.707555
PURINE_CATABOLISM	13	-0.0259257	0.538883	0.707555
COLLAGEN_BIOSYNTHESIS_AND_MODIFYING_ENZYMES	26	-0.015738	0.541718	0.709227
SIGNALING_BY_ERBB2_IN_CANCER	17	0.0663731	0.541985	0.709227
PROCESSING_OF_CAPPED_INTRONLESS_PRE_MRNA	29	0.0448076	0.542055	0.709227
SUMOYLATION_OF_TRANSCRIPTION_COFACTORS	41	0.0590081	0.542642	0.709227
SIGNALING_BY_NODAL	13	-0.0467308	0.543681	0.709511
SLC_MEDIATED_TRANSMEMBRANE_TRANSPORT	129	-0.0374176	0.544104	0.709511
RHOC_GTPASE_CYCLE	57	-0.00829551	0.545538	0.71057
CASPASE_ACTIVATION_VIA_EXTRINSIC_APOPTOTIC_SIGNALLING_PATHWAY	23	0.02797	0.546945	0.710797
SIGNALING_BY_SCF_KIT	39	-0.00666815	0.546959	0.710797
SOMITOGENESIS	50	-0.00560616	0.548626	0.712152
INOSITOL_PHOSPHATE_METABOLISM	36	-0.0216342	0.551587	0.715182
METABOLISM_OF_NUCLEOTIDES	84	-0.023623	0.552664	0.715765
EPIGENETIC_REGULATION_OF_GENE_EXPRESSION	147	0.0200613	0.554764	0.71767
PCNA_DEPENDENT_LONG_PATCH_BASE_EXCISION_REPAIR	20	-0.0333089	0.557236	0.719313
CELLULAR_RESPONSE_TO_HEAT_STRESS	87	0.0106792	0.557955	0.719313
SIALIC_ACID_METABOLISM	26	-0.0255955	0.557996	0.719313
ASSEMBLY_OF_COLLAGEN_FIBRILS_AND_OTHER_MULTIMERIC_STRUCTURES	25	-0.0100186	0.558555	0.719313
ELEVATION_OF_CYTOSOLIC_CA2_LEVELS	10	-0.0144105	0.559588	0.71983
REGULATION_OF_RAS_BY_GAPS	62	-0.00702956	0.560674	0.71993
INTERLEUKIN_3_INTERLEUKIN_5_AND_GM_CSF_SIGNALING	42	-0.00300353	0.560927	0.71993
CYCLIN_D_ASSOCIATED_EVENTS_IN_G1	44	-0.0249707	0.564202	0.722929
RAF_ACTIVATION	31	-0.027904	0.564561	0.722929
FOXO_MEDIATED_TRANSCRIPTION	51	-0.0173374	0.565385	0.722929
GASTRIN_CREB_SIGNALLING_PATHWAY_VIA_PKC_AND_MAPK	13	-0.00798704	0.566674	0.722929
PROTEIN_LOCALIZATION	149	-0.0217081	0.566887	0.722929
G2_M_CHECKPOINTS	135	0.040545	0.567065	0.722929
STAT3_NUCLEAR_EVENTS_DOWNSTREAM_OF_ALK_SIGNALING	10	-0.000162617	0.57016	0.725307
TRANSCRIPTIONAL_ACTIVATION_OF_MITOCHONDRIAL_BIOGENESIS	52	-0.0111078	0.570614	0.725307
CRISTAE_FORMATION	31	-0.0236282	0.571611	0.725307
SARS_COV_1_TARGETS_HOST_INTRACELLULAR_SIGNALLING_AND_REGULATORY_PATHWAYS	13	0.0597644	0.571785	0.725307
INTERLEUKIN_2_FAMILY_SIGNALING	35	0.00325275	0.572109	0.725307
TRANSLESION_SYNTHESIS_BY_Y_FAMILY_DNA_POLYMERASES_BYPASSES_LESIONS_ON_DNA_TEMPLATE	36	-0.0217232	0.575444	0.727939
METABOLISM_OF_STEROIDS	103	-0.0107173	0.576276	0.727939
LEISHMANIA_INFECTION	186	0.103967	0.576342	0.727939
TRANSCRIPTION_COUPLED_NUCLEOTIDE_EXCISION_REPAIR_TC_NER	77	-0.0147131	0.576745	0.727939
HOST_INTERACTIONS_OF_HIV_FACTORS	128	-0.00545194	0.577375	0.727939
TERMINATION_OF_TRANSLESION_DNA_SYNTHESIS	29	-0.0255498	0.580745	0.73138
COMPLEX_I_BIOGENESIS	57	-0.0491431	0.583657	0.73337
DAG_AND_IP3_SIGNALING	30	0.0154907	0.584299	0.73337
SARS_COV_1_ACTIVATES_MODULATES_INNATE_IMMUNE_RESPONSES	39	0.000717139	0.585069	0.73337
FLT3_SIGNALING_IN_DISEASE	27	-0.0465633	0.585903	0.73337
SIGNALING_BY_TYPE_1_INSULIN_LIKE_GROWTH_FACTOR_1_RECEPTOR_IGF1R	29	0.0300727	0.586128	0.73337
DISEASES_OF_IMMUNE_SYSTEM	27	0.0563625	0.586729	0.73337
SIGNALING_BY_EGFR_IN_CANCER	19	0.0244115	0.586824	0.73337
NEGATIVE_REGULATION_OF_NOTCH4_SIGNALING	54	-0.0122407	0.587897	0.733906
INTRA_GOLGI_TRAFFIC	41	0.0175151	0.591346	0.737405
PHOSPHOLIPID_METABOLISM	165	-0.0218807	0.594358	0.739485
TRNA_MODIFICATION_IN_THE_NUCLEUS_AND_CYTOSOL	42	0.00876343	0.594677	0.739485
SIGNALING_BY_FGFR2	51	-0.0137719	0.594958	0.739485
SIGNALING_BY_ACTIVIN	12	0.0307925	0.595672	0.739567
MITOCHONDRIAL_CALCIUM_ION_TRANSPORT	21	0.0276705	0.596814	0.739794
RHO_GTPASE_EFFECTORS	242	-0.00279797	0.597152	0.739794
TP53_REGULATES_TRANSCRIPTION_OF_CELL_CYCLE_GENES	42	0.00944622	0.597837	0.73984
RHOH_GTPASE_CYCLE	33	0.00548432	0.598806	0.740235
METABOLISM_OF_AMINO_ACIDS_AND_DERIVATIVES	287	0.054075	0.602664	0.743587
EICOSANOID_LIGAND_BINDING_RECEPTORS	11	-0.0476748	0.603766	0.743587
RHOB_GTPASE_CYCLE	50	-0.011155	0.604318	0.743587
ALPHA_PROTEIN_KINASE_1_SIGNALING_PATHWAY	11	0.00122255	0.604608	0.743587
TRANSCRIPTIONAL_REGULATION_BY_NPAS4	22	0.0398814	0.604775	0.743587
RHOU_GTPASE_CYCLE	37	-0.0187448	0.60579	0.74361
RA_BIOSYNTHESIS_PATHWAY	12	-0.0133495	0.606724	0.74361
INTERLEUKIN_17_SIGNALING	63	-0.0121192	0.60675	0.74361
DEGRADATION_OF_GLI1_BY_THE_PROTEASOME	56	-0.00905856	0.614814	0.751759
GAB1_SIGNALOSOME	11	-0.0118018	0.61539	0.751759
APC_C_MEDIATED_DEGRADATION_OF_CELL_CYCLE_PROTEINS	83	0.061288	0.615671	0.751759
CONSTITUTIVE_SIGNALING_BY_ABERRANT_PI3K_IN_CANCER	38	-0.00509126	0.616034	0.751759
TOLL_LIKE_RECEPTOR_CASCADES	152	-0.00417876	0.618996	0.754567
MISMATCH_REPAIR	14	-0.021147	0.619692	0.754603
CELLULAR_RESPONSE_TO_HYPOXIA	68	-0.00720287	0.620349	0.754603
NEGATIVE_REGULATION_OF_MET_ACTIVITY	18	-0.0201429	0.623344	0.756852
OTHER_SEMAPHORIN_INTERACTIONS	13	0.0449065	0.624166	0.756852
CONSTITUTIVE_SIGNALING_BY_LIGAND_RESPONSIVE_EGFR_CANCER_VARIANTS	18	0.0232409	0.624459	0.756852
HEDGEHOG_ON_STATE	68	0.00393115	0.624851	0.756852
PRE_NOTCH_EXPRESSION_AND_PROCESSING	69	-0.0332208	0.626374	0.75776
METAL_ION_SLC_TRANSPORTERS	15	0.018897	0.628239	0.75776
OXIDATIVE_STRESS_INDUCED_SENESCENCE	84	-0.0245844	0.628335	0.75776
SIGNALING_BY_NTRK2_TRKB	20	-0.0204888	0.6286	0.75776
DEFECTIVE_CFTR_CAUSES_CYSTIC_FIBROSIS	58	-0.00632283	0.628921	0.75776
SIGNALING_BY_ERBB2_ECD_MUTANTS	15	0.0623837	0.630196	0.758319
REGULATION_OF_RUNX1_EXPRESSION_AND_ACTIVITY	16	0.0181827	0.630714	0.758319
EXTENSION_OF_TELOMERES	48	-0.00793921	0.636039	0.762943
DISEASES_OF_MITOTIC_CELL_CYCLE	36	-0.0197243	0.636439	0.762943
SIGNALING_BY_LEPTIN	10	-0.010538	0.638023	0.762943
GLUTAMATE_NEUROTRANSMITTER_RELEASE_CYCLE	13	-0.00379633	0.638251	0.762943
INTERLEUKIN_4_AND_INTERLEUKIN_13_SIGNALING	78	-0.00399612	0.638421	0.762943
TRANSCRIPTIONAL_REGULATION_BY_TP53	339	0.0166047	0.638572	0.762943
HEDGEHOG_LIGAND_BIOGENESIS	56	-0.006189	0.640911	0.764937
FORMATION_OF_PARAXIAL_MESODERM	61	-5.03859e-05	0.642763	0.766345
DEGRADATION_OF_AXIN	53	-0.00482448	0.644922	0.768117
FGFR2_ALTERNATIVE_SPLICING	23	-0.00391934	0.647107	0.769143
VESICLE_MEDIATED_TRANSPORT	597	0.0159014	0.647132	0.769143
ORGANELLE_BIOGENESIS_AND_MAINTENANCE	264	0.0146904	0.651321	0.772918
HEME_SIGNALING	44	-0.0403143	0.651663	0.772918
TRAF6_MEDIATED_IRF7_ACTIVATION_IN_TLR7_8_OR_9_SIGNALING	13	-0.0387301	0.652973	0.772942
SCF_BETA_TRCP_MEDIATED_DEGRADATION_OF_EMI1	53	-0.00105848	0.653037	0.772942
GAMMA_CARBOXYLATION_HYPUSINYLATION_HYDROXYLATION_AND_ARYLSULFATASE_ACTIVATION	50	0.0101191	0.654725	0.774137
TRANSPORT_OF_BILE_SALTS_AND_ORGANIC_ACIDS_METAL_IONS_AND_AMINE_COMPOUNDS	37	-0.0247427	0.656748	0.775724
RESPIRATORY_ELECTRON_TRANSPORT	103	-0.0230741	0.659174	0.77677
ACYL_CHAIN_REMODELLING_OF_PE	14	0.028484	0.659431	0.77677
TELOMERE_C_STRAND_LAGGING_STRAND_SYNTHESIS	33	-0.015933	0.659676	0.77677
ANTIVIRAL_MECHANISM_BY_IFN_STIMULATED_GENES	138	-0.0125142	0.663761	0.780057
TELOMERE_C_STRAND_SYNTHESIS_INITIATION	13	-0.00687282	0.664007	0.780057
SYNTHESIS_OF_PIPS_AT_THE_GOLGI_MEMBRANE	15	0.0171923	0.664896	0.780057
CYCLIN_A_CDK2_ASSOCIATED_EVENTS_AT_S_PHASE_ENTRY	80	0.0058291	0.665202	0.780057
MYOGENESIS	19	-0.0012171	0.667889	0.782404
RESPIRATORY_ELECTRON_TRANSPORT_ATP_SYNTHESIS_BY_CHEMIOSMOTIC_COUPLING_AND_HEAT_PRODUCTION_BY_UNCOUPLING_PROTEINS	124	-0.0223383	0.673667	0.787738
N_GLYCAN_ANTENNAE_ELONGATION	12	0.0302084	0.673823	0.787738
CA2_PATHWAY	45	-0.0173455	0.675477	0.788537
COLLAGEN_CHAIN_TRIMERIZATION	13	0.0562345	0.675975	0.788537
NUCLEOTIDE_LIKE_PURINERGIC_RECEPTORS	10	0.0470983	0.67658	0.788537
RHO_GTPASES_ACTIVATE_ROCKS	16	0.0092354	0.677907	0.789278
APOPTOTIC_CLEAVAGE_OF_CELLULAR_PROTEINS	30	-0.00726923	0.679077	0.789834
HOMOLOGY_DIRECTED_REPAIR	108	0.0128536	0.68042	0.789915
GOLGI_ASSOCIATED_VESICLE_BIOGENESIS	51	0.00467242	0.680532	0.789915
NOTCH4_INTRACELLULAR_DOMAIN_REGULATES_TRANSCRIPTION	18	-0.0525622	0.684105	0.792526
NCAM1_INTERACTIONS	18	0.0531598	0.684319	0.792526
TRANSPORT_OF_INORGANIC_CATIONS_ANIONS_AND_AMINO_ACIDS_OLIGOPEPTIDES	60	-0.0423141	0.684865	0.792526
MAPK_TARGETS_NUCLEAR_EVENTS_MEDIATED_BY_MAP_KINASES	29	-0.00143849	0.68691	0.794088
MRNA_SPLICING	210	0.0330698	0.689277	0.794889
TIE2_SIGNALING	13	0.00344762	0.689433	0.794889
MRNA_CAPPING	29	0.00358838	0.689693	0.794889
STING_MEDIATED_INDUCTION_OF_HOST_IMMUNE_RESPONSES	15	-0.0234563	0.693133	0.798047
SCF_SKP2_MEDIATED_DEGRADATION_OF_P27_P21	57	0.00287828	0.696182	0.80075
TRANSCRIPTION_OF_THE_HIV_GENOME	67	0.0013238	0.70407	0.80863
RECOGNITION_OF_DNA_DAMAGE_BY_PCNA_CONTAINING_REPLICATION_COMPLEX	28	-0.0267831	0.70445	0.80863
LONG_TERM_POTENTIATION	10	-0.10419	0.706246	0.809876
ACYL_CHAIN_REMODELLING_OF_PC	15	-0.0203525	0.709117	0.811891
TICAM1_RIP1_MEDIATED_IKK_COMPLEX_RECRUITMENT	19	0.002876	0.709426	0.811891
SWITCHING_OF_ORIGINS_TO_A_POST_REPLICATIVE_STATE	87	0.0438131	0.711115	0.813009
DEUBIQUITINATION	236	0.00603779	0.713939	0.81542
TP53_REGULATES_METABOLIC_GENES	82	-0.00305915	0.715811	0.81674
TRANSCRIPTIONAL_REGULATION_BY_MECP2	40	0.0163936	0.720961	0.820996
MITOCHONDRIAL_TRANSLATION	96	0.042503	0.721409	0.820996
PLATELET_CALCIUM_HOMEOSTASIS	18	0.0125904	0.721736	0.820996
NUCLEOTIDE_BINDING_DOMAIN_LEUCINE_RICH_REPEAT_CONTAINING_RECEPTOR_NLR_SIGNALING_PATHWAYS	56	-0.0162306	0.722419	0.820996
GENE_AND_PROTEIN_EXPRESSION_BY_JAK_STAT_SIGNALING_AFTER_INTERLEUKIN_12_STIMULATION	35	-0.0207041	0.723831	0.821782
ONCOGENE_INDUCED_SENESCENCE	32	-0.0188306	0.725521	0.822882
CONDENSATION_OF_PROPHASE_CHROMOSOMES	36	0.0198967	0.72713	0.823061
DISASSEMBLY_OF_THE_DESTRUCTION_COMPLEX_AND_RECRUITMENT_OF_AXIN_TO_THE_MEMBRANE	26	-0.00705264	0.727765	0.823061
MEIOTIC_RECOMBINATION	42	0.00217865	0.727843	0.823061
REGULATION_OF_CHOLESTEROL_BIOSYNTHESIS_BY_SREBP_SREBF	55	0.0128298	0.728612	0.823115
TRP_CHANNELS	14	0.0168106	0.731542	0.825456
RECRUITMENT_OF_MITOTIC_CENTROSOME_PROTEINS_AND_COMPLEXES	79	0.0425585	0.732257	0.825456
INTERLEUKIN_RECEPTOR_SHC_SIGNALING	21	0.0172235	0.732854	0.825456
CLEC7A_DECTIN_1_INDUCES_NFAT_ACTIVATION	11	0.015688	0.738678	0.831195
PROCESSIVE_SYNTHESIS_ON_THE_LAGGING_STRAND	15	-0.0148156	0.740622	0.831369
JNK_C_JUN_KINASES_PHOSPHORYLATION_AND_ACTIVATION_MEDIATED_BY_ACTIVATED_HUMAN_TAK1	21	-0.0031896	0.740935	0.831369
LAMININ_INTERACTIONS	16	0.0441486	0.741019	0.831369
VXPX_CARGO_TARGETING_TO_CILIUM	17	0.0350246	0.742749	0.832492
REGULATION_OF_FOXO_TRANSCRIPTIONAL_ACTIVITY_BY_ACETYLATION	10	-0.0172377	0.744211	0.833311
G1_S_DNA_DAMAGE_CHECKPOINTS	63	0.00903016	0.747084	0.835709
FORMATION_OF_INCISION_COMPLEX_IN_GG_NER	43	-0.00919322	0.749683	0.837794
SYNTHESIS_OF_DNA	112	0.0335321	0.75719	0.845356
TRANSCRIPTIONAL_REGULATION_BY_THE_AP_2_TFAP2_FAMILY_OF_TRANSCRIPTION_FACTORS	25	0.0358532	0.758089	0.845532
REGULATION_OF_IFNA_IFNB_SIGNALING	12	0.000667845	0.766532	0.853793
N_GLYCAN_TRIMMING_IN_THE_ER_AND_CALNEXIN_CALRETICULIN_CYCLE	35	0.00441296	0.766992	0.853793
SIGNALING_BY_FGFR	58	-0.0103326	0.772526	0.859115
SIGNALING_BY_FGFR4	26	-0.0259572	0.773938	0.85943
SIGNALING_BY_KIT_IN_DISEASE	20	0.0256345	0.774538	0.85943
UB_SPECIFIC_PROCESSING_PROTEASES	165	0.00133976	0.775069	0.85943
STABILIZATION_OF_P53	55	0.00734547	0.789579	0.87447
RAB_GEFS_EXCHANGE_GTP_FOR_GDP_ON_RABS	83	-0.0252966	0.790166	0.87447
POST_TRANSLATIONAL_MODIFICATION_SYNTHESIS_OF_GPI_ANCHORED_PROTEINS	43	0.00282038	0.794177	0.878058
EFFECTS_OF_PIP2_HYDROLYSIS	22	-0.0159503	0.796372	0.878251
PKA_MEDIATED_PHOSPHORYLATION_OF_CREB	14	-0.0204253	0.796413	0.878251
SLC_TRANSPORTER_DISORDERS	60	-0.0144578	0.796998	0.878251
SYNTHESIS_OF_PIPS_AT_THE_PLASMA_MEMBRANE	48	0.0259356	0.79743	0.878251
BRANCHED_CHAIN_AMINO_ACID_CATABOLISM	21	-0.00500491	0.804574	0.885264
MAP3K8_TPL2_DEPENDENT_MAPK1_3_ACTIVATION	16	-0.0277121	0.810257	0.890658
RAC2_GTPASE_CYCLE	74	0.00225356	0.811879	0.891582
DUAL_INCISION_IN_TC_NER	64	-0.0131535	0.813391	0.892064
SIGNALING_BY_FGFR1	32	-0.0226989	0.814915	0.892064
ANTIGEN_PROCESSING_UBIQUITINATION_PROTEASOME_DEGRADATION	274	0.000487987	0.815298	0.892064
SPHINGOLIPID_METABOLISM	67	-0.00753621	0.815445	0.892064
NOTCH3_INTRACELLULAR_DOMAIN_REGULATES_TRANSCRIPTION	19	-0.043965	0.818396	0.894435
REGULATION_OF_MECP2_EXPRESSION_AND_ACTIVITY	28	0.0160506	0.822931	0.89853
ORC1_REMOVAL_FROM_CHROMATIN	67	0.0446824	0.82581	0.900812
RRNA_MODIFICATION_IN_THE_NUCLEUS_AND_CYTOSOL	60	0.0124273	0.829497	0.90397
ENDOGENOUS_STEROLS	13	-0.018011	0.833487	0.907126
REGULATION_OF_RUNX2_EXPRESSION_AND_ACTIVITY	63	0.00734903	0.833983	0.907126
FOXO_MEDIATED_TRANSCRIPTION_OF_OXIDATIVE_STRESS_METABOLIC_AND_NEURONAL_GENES	19	-0.0254174	0.837083	0.90963
IRAK2_MEDIATED_ACTIVATION_OF_TAK1_COMPLEX	10	-0.0257142	0.840167	0.910265
SIGNALING_BY_PDGF	40	0.000878795	0.840542	0.910265
PINK1_PRKN_MEDIATED_MITOPHAGY	21	0.0123263	0.840732	0.910265
RAP1_SIGNALLING	12	-0.0575001	0.840859	0.910265
NEUROTRANSMITTER_RELEASE_CYCLE	25	0.0124923	0.842376	0.911044
DAP12_INTERACTIONS	37	0.0171824	0.843202	0.911073
SIGNALING_BY_FGFR2_IN_DISEASE	26	0.00724286	0.847811	0.914033
BMAL1_CLOCK_NPAS2_ACTIVATES_CIRCADIAN_GENE_EXPRESSION	20	-0.0143235	0.848809	0.914033
MITOTIC_G2_G2_M_PHASES	181	0.0141138	0.849111	0.914033
CTLA4_INHIBITORY_SIGNALING	20	-0.0196028	0.849145	0.914033
INTERFERON_ALPHA_BETA_SIGNALING	62	-0.00255458	0.852286	0.916549
MRNA_SPLICING_MINOR_PATHWAY	50	0.0227408	0.856021	0.918694
MATURATION_OF_SARS_COV_1_NUCLEOPROTEIN	11	0.018092	0.856522	0.918694
SIGNALING_BY_FLT3_FUSION_PROTEINS	18	0.0148427	0.856697	0.918694
SIGNALING_BY_ERYTHROPOIETIN	24	0.0134278	0.857971	0.919197
FORMATION_OF_TC_NER_PRE_INCISION_COMPLEX	53	-0.00527011	0.8603	0.920827
GLYOXYLATE_METABOLISM_AND_GLYCINE_DEGRADATION	21	-0.0138812	0.861519	0.921268
TP53_REGULATES_TRANSCRIPTION_OF_ADDITIONAL_CELL_CYCLE_GENES_WHOSE_EXACT_ROLE_IN_THE_P53_PATHWAY_REMAIN_UNCERTAIN	19	0.018077	0.862708	0.921676
POLYMERASE_SWITCHING	14	-0.0257434	0.869703	0.92747
APC_C_CDH1_MEDIATED_DEGRADATION_OF_CDC20_AND_OTHER_APC_C_CDH1_TARGETED_PROTEINS_IN_LATE_MITOSIS_EARLY_G1	72	0.0121957	0.870092	0.92747
DAP12_SIGNALING	28	0.0356269	0.87057	0.92747
PROLONGED_ERK_ACTIVATION_EVENTS	12	-0.00725313	0.87249	0.928649
METALLOPROTEASE_DUBS	24	-0.0120643	0.873379	0.928729
DNA_REPAIR	287	0.00453648	0.874643	0.929206
SIGNALING_BY_HIPPO	14	0.0345185	0.877594	0.929766
RHO_GTPASE_CYCLE	369	0.00563683	0.878186	0.929766
REGULATED_NECROSIS	54	-0.000301082	0.878209	0.929766
ABC_FAMILY_PROTEINS_MEDIATED_TRANSPORT	86	0.00715301	0.878429	0.929766
TICAM1_TRAF6_DEPENDENT_INDUCTION_OF_TAK1_COMPLEX	11	-0.00063598	0.880064	0.930633
RAC1_GTPASE_CYCLE	146	0.00212967	0.882345	0.932181
INSULIN_RECEPTOR_SIGNALLING_CASCADE	31	0.00859087	0.883987	0.932582
RAC3_GTPASE_CYCLE	75	-0.00158547	0.884884	0.932582
MITOCHONDRIAL_PROTEIN_IMPORT	62	0.0191158	0.885177	0.932582
CELLULAR_RESPONSES_TO_STIMULI	697	0.00723809	0.890637	0.93747
PLATELET_SENSITIZATION_BY_LDL	16	-0.0067818	0.89191	0.937769
INTERLEUKIN_12_FAMILY_SIGNALING	48	0.00487642	0.893108	0.937769
INTERLEUKIN_12_SIGNALING	42	-0.00635034	0.893388	0.937769
DNA_REPLICATION	140	0.0140647	0.898506	0.942276
CELL_CELL_JUNCTION_ORGANIZATION	40	-0.0143018	0.901084	0.944111
G_PROTEIN_MEDIATED_EVENTS	38	-0.00388334	0.905171	0.947058
RNA_POLYMERASE_I_TRANSCRIPTION_TERMINATION	30	0.0203489	0.905556	0.947058
HIV_LIFE_CYCLE	144	0.00115984	0.90736	0.948075
TRANSLESION_SYNTHESIS_BY_POLH	19	-0.0203364	0.911501	0.950212
RORA_ACTIVATES_GENE_EXPRESSION	18	-0.0161198	0.911565	0.950212
DUAL_INCISION_IN_GG_NER	40	-0.0103537	0.911903	0.950212
ANTIGEN_PROCESSING_CROSS_PRESENTATION	96	0.0165025	0.916582	0.954215
SIGNALING_BY_RHO_GTPASES_MIRO_GTPASES_AND_RHOBTB3	570	0.00505898	0.91783	0.954643
MET_ACTIVATES_RAP1_AND_RAC1	10	0.0117626	0.918961	0.95474
ASSOCIATION_OF_TRIC_CCT_WITH_TARGET_PROTEINS_DURING_BIOSYNTHESIS	33	-0.00485823	0.921074	0.95474
SIGNALING_BY_ALK_IN_CANCER	53	0.031802	0.921269	0.95474
SIGNALING_BY_FGFR3	27	-0.0192717	0.921269	0.95474
RHOG_GTPASE_CYCLE	61	0.0140411	0.924553	0.95642
SIGNALING_BY_PDGFRA_TRANSMEMBRANE_JUXTAMEMBRANE_AND_KINASE_DOMAIN_MUTANTS	11	0.00380163	0.924568	0.95642
ADAPTIVE_IMMUNE_SYSTEM	719	0.019578	0.926712	0.957668
MITOCHONDRIAL_FATTY_ACID_BETA_OXIDATION	32	-0.00339342	0.927452	0.957668
FORMATION_OF_ATP_BY_CHEMIOSMOTIC_COUPLING	18	0.00219375	0.93137	0.960844
INTERFERON_SIGNALING	229	-0.0220701	0.932238	0.96087
IRF3_MEDIATED_INDUCTION_OF_TYPE_I_IFN	12	-0.0120788	0.934036	0.961824
REGULATION_OF_BETA_CELL_DEVELOPMENT	16	-0.0128867	0.934849	0.961824
DNA_STRAND_ELONGATION	29	0.00325473	0.941367	0.967657
CHROMOSOME_MAINTENANCE	103	0.0198835	0.943477	0.968939
DNA_DAMAGE_BYPASS	44	-0.00462877	0.944312	0.968939
RESPONSE_OF_EIF2AK1_HRI_TO_HEME_DEFICIENCY	14	-0.0198934	0.946283	0.970089
APOPTOTIC_EXECUTION_PHASE	40	0.00201616	0.950131	0.972362
RUNX3_REGULATES_NOTCH_SIGNALING	14	-0.0057273	0.950204	0.972362
NEDDYLATION	213	0.00637489	0.954093	0.97385
PRC2_METHYLATES_HISTONES_AND_DNA	35	-0.0300157	0.954869	0.97385
CONSTITUTIVE_SIGNALING_BY_OVEREXPRESSED_ERBB2	11	0.0784368	0.955022	0.97385
NFE2L2_REGULATING_ANTI_OXIDANT_DETOXIFICATION_ENZYMES	16	0.0196977	0.955893	0.97385
MEIOTIC_SYNAPSIS	42	-0.0102711	0.956335	0.97385
TRANSCRIPTIONAL_REGULATION_BY_SMALL_RNAS	70	-0.0133352	0.95678	0.97385
PROCESSING_OF_INTRONLESS_PRE_MRNAS	20	0.0261988	0.95989	0.974838
DEFECTS_IN_VITAMIN_AND_COFACTOR_METABOLISM	21	-0.0170299	0.960276	0.974838
DNA_REPLICATION_PRE_INITIATION	118	0.00769297	0.960314	0.974838
REGULATION_OF_BACH1_ACTIVITY	11	-0.0239087	0.96275	0.975556
ASSEMBLY_OF_THE_ORC_COMPLEX_AT_THE_ORIGIN_OF_REPLICATION	31	-0.0307287	0.963797	0.975556
PI_METABOLISM	74	0.00930049	0.964115	0.975556
REGULATION_OF_GENE_EXPRESSION_IN_LATE_STAGE_BRANCHING_MORPHOGENESIS_PANCREATIC_BUD_PRECURSOR_CELLS	12	-0.0204409	0.964441	0.975556
CIRCADIAN_CLOCK	61	0.00161347	0.969495	0.97919
RHOD_GTPASE_CYCLE	44	0.0346988	0.970927	0.97919
NEPHRIN_FAMILY_INTERACTIONS	15	0.00292164	0.97145	0.97919
SENSORY_PERCEPTION_OF_TASTE	13	-0.000252538	0.971473	0.97919
CARNITINE_METABOLISM	12	0.00550165	0.973195	0.97919
DOWNSTREAM_SIGNAL_TRANSDUCTION	25	-0.000573352	0.973817	0.97919
GASTRULATION	72	0.00942902	0.97404	0.97919
NPAS4_REGULATES_EXPRESSION_OF_TARGET_GENES	11	-0.00195045	0.976279	0.980576
CHROMATIN_MODIFYING_ENZYMES	218	0.00452359	0.977489	0.980928
TP53_REGULATES_TRANSCRIPTION_OF_DEATH_RECEPTORS_AND_LIGANDS	10	0.00229763	0.979984	0.982567
LAGGING_STRAND_SYNTHESIS	20	-0.00454296	0.983894	0.985622
MATERNAL_TO_ZYGOTIC_TRANSITION_MZT	66	-0.00700188	0.985522	0.986386
ADHERENS_JUNCTIONS_INTERACTIONS	29	-0.0130895	0.990278	0.990278

### Sheet: Table S4 WP
Wikipathways pathway	NGenes	aveLog2FC	PValue	FDR
WP_GLYCOLYSIS_IN_SENESCENCE	11	-0.172729	0.000214604	0.0334895
WP_NAD_METABOLISM_IN_ONCOGENE_INDUCED_SENESCENCE_AND_MITOCHONDRIAL_DYSFUNCTION_ASSOCIATED_SENESCENCE	18	-0.115467	0.00024795	0.0334895
WP_VITAMIN_B12_METABOLISM	27	-0.175589	0.000279227	0.0334895
WP_METABOLIC_REPROGRAMMING_IN_PANCREATIC_CANCER	39	-0.109338	0.00032005	0.0334895
WP_HEMATOPOIETIC_STEM_CELL_DIFFERENTIATION	39	-0.271275	0.000478545	0.0334895
WP_2Q13_COPY_NUMBER_VARIATION_SYNDROME	45	-0.0612596	0.000560059	0.0334895
WP_FOLATE_METABOLISM	39	-0.16064	0.00066198	0.0334895
WP_PATHOGENIC_ESCHERICHIA_COLI_INFECTION	48	-0.14307	0.000739534	0.0334895
WP_PHOTODYNAMIC_THERAPY_INDUCED_UNFOLDED_PROTEIN_RESPONSE	26	0.0867911	0.000741895	0.0334895
WP_STRIATED_MUSCLE_CONTRACTION_PATHWAY	19	-0.351465	0.000778984	0.0334895
WP_MONOAMINE_TRANSPORT	15	-0.338093	0.000871217	0.0334895
WP_IMMUNE_INFILTRATION_IN_PANCREATIC_CANCER	16	-0.140555	0.000887372	0.0334895
WP_PLATELET_MEDIATED_INTERACTIONS_WITH_VASCULAR_AND_CIRCULATING_CELLS	13	-0.161777	0.000897507	0.0334895
WP_CELL_MIGRATION_AND_INVASION_THROUGH_P75NTR	19	-0.154531	0.000928969	0.0334895
WP_PROXIMAL_TUBULE_TRANSPORT	32	-0.143701	0.000931388	0.0334895
WP_OVERVIEW_OF_PROINFLAMMATORY_AND_PROFIBROTIC_MEDIATORS	30	-0.167951	0.00104441	0.0334895
WP_GASTRIC_CANCER_NETWORK_1	20	0.258535	0.00108386	0.0334895
WP_REGULATION_OF_SISTER_CHROMATID_SEPARATION_AT_THE_METAPHASE_ANAPHASE_TRANSITION	12	0.344132	0.00110053	0.0334895
WP_AMYOTROPHIC_LATERAL_SCLEROSIS_ALS	33	-0.0977702	0.00115408	0.0334895
WP_CALCIUM_REGULATION_IN_CARDIAC_CELLS	81	-0.0740771	0.00116485	0.0334895
WP_RAS_AND_BRADYKININ_PATHWAYS_IN_COVID_19	12	-0.132134	0.00127127	0.0348087
WP_EBOLA_VIRUS_INFECTION_IN_HOST	109	-0.0473478	0.00164335	0.0419775
WP_2Q37_COPY_NUMBER_VARIATION_SYNDROME	88	-0.039936	0.00170738	0.0419775
WP_AEROBIC_GLYCOLYSIS	11	-0.236622	0.0017521	0.0419775
WP_METABOLIC_REPROGRAMMING_IN_COLON_CANCER	40	-0.13195	0.00211424	0.0443335
WP_TP53_NETWORK	16	-0.033909	0.00212981	0.0443335
WP_LACTATE_SHUTTLE_IN_GLIAL_CELLS	12	-0.107726	0.00216224	0.0443335
WP_GLYCOLYSIS_AND_GLUCONEOGENESIS	33	-0.145566	0.00216644	0.0443335
WP_NRF2_PATHWAY	84	-0.152702	0.0022823	0.0443335
WP_16P11_2_PROXIMAL_DELETION_SYNDROME	60	-0.0448839	0.00240892	0.0443335
WP_METABOLIC_EPILEPTIC_DISORDERS	67	-0.130944	0.00254161	0.0443335
WP_IMATINIB_AND_CHRONIC_MYELOID_LEUKEMIA	19	-0.132803	0.00254822	0.0443335
WP_REGULATION_OF_APOPTOSIS_BY_PARATHYROID_HORMONE_RELATED_PROTEIN	20	-0.105054	0.00258975	0.0443335
WP_STING_PATHWAY_IN_KAWASAKI_LIKE_DISEASE_AND_COVID_19	19	-0.0826705	0.00262146	0.0443335
WP_VASOPRESSIN_REGULATED_WATER_REABSORPTION	34	-0.0084741	0.00317694	0.0521926
WP_MAMMARY_GLAND_DEVELOPMENT_PATHWAY_PREGNANCY_AND_LACTATION_STAGE_3_OF_4	17	-0.0853598	0.00339346	0.0542011
WP_UREA_CYCLE_AND_METABOLISM_OF_AMINO_GROUPS	15	-0.195118	0.00382028	0.0593693
WP_ALSTROM_SYNDROME	28	-0.0534781	0.00438272	0.0621942
WP_SELENIUM_MICRONUTRIENT_NETWORK	53	-0.128672	0.00462029	0.0621942
WP_DISORDERS_OF_FRUCTOSE_METABOLISM	10	-0.256898	0.00492212	0.0621942
WP_METABOLIC_PATHWAYS_OF_FIBROBLASTS	26	-0.0840533	0.0049963	0.0621942
WP_CORI_CYCLE	12	-0.221308	0.00502832	0.0621942
WP_OXIDATIVE_DAMAGE_RESPONSE	37	-0.0739614	0.00508397	0.0621942
WP_FAMILIAL_HYPERLIPIDEMIA_TYPE_4	10	-0.164005	0.00511689	0.0621942
WP_SARS_COV_2_MITOCHONDRIAL_CHRONIC_OXIDATIVE_STRESS_AND_ENDOTHELIAL_DYSFUNCTION	20	-0.105613	0.00521235	0.0621942
WP_NO_CGMP_PKG_MEDIATED_NEUROPROTECTION	22	-0.108679	0.00522116	0.0621942
WP_7Q11_23_COPY_NUMBER_VARIATION_SYNDROME	84	-0.0735524	0.00522501	0.0621942
WP_MIRNA_ROLE_IN_IMMUNE_RESPONSE_IN_SEPSIS	35	-0.0814619	0.00525625	0.0621942
WP_LUNG_FIBROSIS	35	-0.0934976	0.00530003	0.0621942
WP_RALA_DOWNSTREAM_REGULATED_GENES	11	-0.129398	0.00552913	0.0635851
WP_INITIATION_OF_TRANSCRIPTION_AND_TRANSLATION_ELONGATION_AT_THE_HIV_1_LTR	30	-0.0627974	0.00576274	0.064972
WP_MYOMETRIAL_RELAXATION_AND_CONTRACTION_PATHWAYS	101	-0.0754249	0.00604774	0.0668741
WP_LDL_INFLUENCE_ON_CD14_AND_TLR4	19	-0.0672916	0.00632529	0.0686234
WP_BURN_WOUND_HEALING	43	-0.0992413	0.00672381	0.0715961
WP_ARYL_HYDROCARBON_RECEPTOR_PATHWAY_WP2873	26	-0.0695505	0.00706798	0.0727772
WP_PROSTAGLANDIN_SYNTHESIS_AND_REGULATION	26	-0.0906781	0.00708786	0.0727772
WP_ALZHEIMER_39_S_DISEASE	201	-0.0471184	0.00740086	0.0746578
WP_ALZHEIMER_39_S_DISEASE_AND_MIRNA_EFFECTS	202	-0.0473786	0.00773503	0.0748675
WP_GLUTATHIONE_METABOLISM	15	-0.230281	0.00777512	0.0748675
WP_ANTIVIRAL_AND_ANTI_INFLAMMATORY_EFFECTS_OF_NRF2_ON_SARS_COV_2_PATHWAY	20	-0.0929326	0.00781226	0.0748675
WP_CHOLESTEROL_METABOLISM_WITH_BLOCH_AND_KANDUTSCH_RUSSELL_PATHWAYS	41	-0.0433246	0.00797125	0.0751389
WP_8Q11_23_RB1CC1_COPY_NUMBER_VARIATION	16	-0.0644047	0.00859283	0.0794616
WP_ULCERATIVE_COLITIS_SIGNALING	13	-0.0912515	0.00870623	0.0794616
WP_ETHER_LIPID_BIOSYNTHESIS	17	0.0878527	0.00956728	0.0854103
WP_INTERACTIONS_BETWEEN_LOXL4_AND_OXIDATIVE_STRESS_PATHWAY	13	-0.0920859	0.00965508	0.0854103
WP_OVERVIEW_OF_NANOPARTICLE_EFFECTS	13	-0.088688	0.0106449	0.0910772
WP_JAK_STAT_SIGNALING_IN_THE_REGULATION_OF_BETA_CELLS	27	-0.0582269	0.0106563	0.0910772
WP_INTRACELLULAR_TRAFFICKING_PROTEINS_INVOLVED_IN_CMT_NEUROPATHY	22	-0.104911	0.0107709	0.0910772
WP_PPAR_SIGNALING_PATHWAY	33	-0.0647369	0.0109377	0.0911475
WP_7Q11_23_DISTAL_COPY_NUMBER_VARIATION	16	-0.193281	0.0120537	0.0989096
WP_COHESIN_COMPLEX_CORNELIA_DE_LANGE_SYNDROME	30	0.150099	0.012219	0.0989096
WP_TCA_CYCLE_AKA_KREBS_OR_CITRIC_ACID_CYCLE	18	-0.0989135	0.0125701	0.0989096
WP_CYSTEINE_AND_METHIONINE_CATABOLISM	11	-0.133014	0.0127411	0.0989096
WP_CLEAR_CELL_RENAL_CELL_CARCINOMA_PATHWAYS	69	-0.0701668	0.0130733	0.0989096
WP_INTERACTOME_OF_POLYCOMB_REPRESSIVE_COMPLEX_2_PRC2	16	0.148936	0.0131227	0.0989096
WP_GASTRIC_CANCER_NETWORK_2	28	0.145399	0.0135986	0.0989096
WP_COMPLEMENT_SYSTEM	59	-0.128101	0.013639	0.0989096
WP_CHOLESTEROL_METABOLISM	48	-0.0816257	0.0138783	0.0989096
WP_LIPID_METABOLISM_PATHWAY	24	-0.0831096	0.0139502	0.0989096
WP_MITOCHONDRIAL_FATTY_ACID_OXIDATION_DISORDERS	18	0.0514796	0.0139504	0.0989096
WP_AUTOPHAGY_IN_PANCREATIC_DUCTAL_ADENOCARCINOMA	19	-0.0770442	0.0140244	0.0989096
WP_KYNURENINE_PATHWAY_AND_LINKS_TO_CELL_SENESCENCE	16	-0.09768	0.0141418	0.0989096
WP_MITOCHONDRIAL_LONG_CHAIN_FATTY_ACID_BETA_OXIDATION	16	0.0464192	0.0142774	0.0989096
WP_GENES_RELATED_TO_PRIMARY_CILIUM_DEVELOPMENT_BASED_ON_CRISPR	90	0.104908	0.0148202	0.101448
WP_MATRIX_METALLOPROTEINASES	13	-0.215475	0.0153202	0.102695
WP_FAMILIAL_PARTIAL_LIPODYSTROPHY	22	-0.124095	0.0153596	0.102695
WP_NUCLEAR_RECEPTORS_META_PATHWAY	190	-0.0599552	0.0158885	0.10501
WP_ENDOPLASMIC_RETICULUM_STRESS_RESPONSE_IN_CORONAVIRUS_INFECTION	37	0.0250019	0.0163888	0.107086
WP_SMITH_MAGENIS_AND_POTOCKI_LUPSKI_SYNDROME_COPY_NUMBER_VARIATION	130	-0.00677708	0.0166342	0.107468
WP_OLIGODENDROCYTE_SPECIFICATION_AND_DIFFERENTIATION_LEADING_TO_MYELIN_COMPONENTS_FOR_CNS	11	-0.138414	0.0171872	0.109807
WP_CHOLESTEROL_BIOSYNTHESIS_PATHWAY_IN_HEPATOCYTES	36	-0.02999	0.0177468	0.112136
WP_DEVELOPMENT_OF_URETERIC_COLLECTION_SYSTEM	14	-0.111344	0.0181527	0.113455
WP_METABOLISM_OF_SPHINGOLIPIDS_IN_ER_AND_GOLGI_APPARATUS	16	0.12037	0.0188918	0.116219
WP_VITAMIN_A_AND_CAROTENOID_METABOLISM	17	-0.108431	0.0189993	0.116219
WP_PHOSPHODIESTERASES_IN_NEURONAL_FUNCTION	22	-0.0978352	0.0194188	0.117535
WP_TCA_CYCLE_AND_DEFICIENCY_OF_PYRUVATE_DEHYDROGENASE_COMPLEX_PDHC	15	-0.0676532	0.0198072	0.118173
WP_NEPHROTIC_SYNDROME	32	-0.0676759	0.0200114	0.118173
WP_G13_SIGNALING_PATHWAY	31	-0.0493117	0.0201702	0.118173
WP_PROTEOGLYCAN_BIOSYNTHESIS	17	-0.0789004	0.0207681	0.118173
WP_STATIN_INHIBITION_OF_CHOLESTEROL_PRODUCTION	13	-0.10418	0.0209324	0.118173
WP_SLEEP_REGULATION	15	-0.0798726	0.0210083	0.118173
WP_5Q35_COPY_NUMBER_VARIATION	87	-0.0521698	0.0210926	0.118173
WP_2Q21_1_COPY_NUMBER_VARIATION_SYNDROME	10	-0.0871326	0.0212276	0.118173
WP_IL_9_SIGNALING_PATHWAY	15	-0.0833899	0.0213739	0.118173
WP_ENDOTHELIN_PATHWAYS	17	-0.128008	0.0216507	0.118564
WP_NEURODEGENERATION_WITH_BRAIN_IRON_ACCUMULATION_NBIA_SUBTYPES_PATHWAY	41	-0.0434817	0.0220463	0.119591
WP_NANOPARTICLE_TRIGGERED_REGULATED_NECROSIS	12	-0.056727	0.0228921	0.123019
WP_ARRHYTHMOGENIC_RIGHT_VENTRICULAR_CARDIOMYOPATHY	42	-0.125881	0.0233801	0.124477
WP_NETRIN_UNC5B_SIGNALING_PATHWAY	33	-0.0702602	0.0240062	0.126097
WP_OVERVIEW_OF_INTERFERONS_MEDIATED_SIGNALING_PATHWAY	15	0.13732	0.0241701	0.126097
WP_DEREGULATION_OF_RAB_AND_RAB_EFFECTOR_GENES_IN_BLADDER_CANCER	11	-0.101217	0.0243423	0.126097
WP_22Q11_2_COPY_NUMBER_VARIATION_SYNDROME	80	-0.126915	0.0247269	0.126571
WP_GLYCOGEN_SYNTHESIS_AND_DEGRADATION	34	-0.0665788	0.024874	0.126571
WP_CHOLESTASIS	11	-0.14647	0.0252827	0.127522
WP_CILIOPATHIES	124	0.0804961	0.0259642	0.129115
WP_ARSENIC_METABOLISM_AND_REACTIVE_OXYGEN_SPECIES_GENERATION	11	-0.102658	0.0260869	0.129115
WP_NOTCH_SIGNALING	37	-0.0822557	0.0262721	0.129115
WP_METAPATHWAY_BIOTRANSFORMATION_PHASE_I_AND_II	68	-0.0905018	0.0271243	0.132174
WP_KLEEFSTRA_SYNDROME	27	-0.0449571	0.027921	0.134912
WP_MICROGLIA_PATHOGEN_PHAGOCYTOSIS_PATHWAY	37	-0.0493264	0.0284836	0.136484
WP_NF1_COPY_NUMBER_VARIATION_SYNDROME	74	0.060357	0.0291497	0.138521
WP_TYPE_2_PAPILLARY_RENAL_CELL_CARCINOMA	29	-0.0527117	0.0305267	0.142709
WP_SYNAPTIC_VESICLE_PATHWAY	27	-0.0881398	0.0307095	0.142709
WP_15Q13_3_COPY_NUMBER_VARIATION_SYNDROME	14	0.200636	0.0307755	0.142709
WP_OXIDATIVE_STRESS_RESPONSE	22	-0.128436	0.0311736	0.143399
WP_CHOLESTEROL_BIOSYNTHESIS_PATHWAY	15	-0.0548311	0.0327855	0.147356
WP_TYROBP_CAUSAL_NETWORK_IN_MICROGLIA	57	-0.0769497	0.0327906	0.147356
WP_MIRNA_REGULATION_OF_DNA_DAMAGE_RESPONSE	60	0.0707814	0.0328028	0.147356
WP_FRAGILE_X_SYNDROME	89	-0.0693561	0.0330643	0.147379
WP_DNA_IR_DAMAGE_AND_CELLULAR_RESPONSE_VIA_ATR	76	0.109136	0.0341082	0.150596
WP_11P11_2_COPY_NUMBER_VARIATION_SYNDROME	42	-0.0415217	0.0343097	0.150596
WP_INTEGRIN_MEDIATED_CELL_ADHESION	75	-0.0922167	0.0347505	0.15076
WP_PRADER_WILLI_AND_ANGELMAN_SYNDROME	69	0.0668818	0.0348714	0.15076
WP_PHOTODYNAMIC_THERAPY_INDUCED_NFE2L2_NRF2_SURVIVAL_SIGNALING	23	-0.143813	0.0353198	0.151559
WP_ALPHA_6_BETA_4_SIGNALING_PATHWAY	27	-0.0924741	0.0368161	0.153095
WP_UNFOLDED_PROTEIN_RESPONSE	24	0.0592845	0.0370067	0.153095
WP_16P11_2_DISTAL_DELETION_SYNDROME	27	-0.0796604	0.0372346	0.153095
WP_FERROPTOSIS	55	-0.0295175	0.0373683	0.153095
WP_DNA_DAMAGE_RESPONSE	60	0.0662135	0.0374566	0.153095
WP_HOST_PATHOGEN_INTERACTION_OF_HUMAN_CORONAVIRUSES_APOPTOSIS	22	-0.081135	0.0375311	0.153095
WP_PRE_IMPLANTATION_EMBRYO	27	-0.071097	0.0375416	0.153095
WP_APOPTOSIS_RELATED_NETWORK_DUE_TO_ALTERED_NOTCH3_IN_OVARIAN_CANCER	49	-0.0546854	0.038849	0.15679
WP_PROSTAGLANDIN_AND_LEUKOTRIENE_METABOLISM_IN_SENESCENCE_WP5321	27	-0.116706	0.0389931	0.15679
WP_PARKIN_UBIQUITIN_PROTEASOMAL_SYSTEM_PATHWAY	61	-0.13259	0.0393751	0.157227
WP_PURINERGIC_SIGNALING	20	-0.0548891	0.042132	0.166033
WP_4P16_3_COPY_NUMBER_VARIATION	26	-0.0503249	0.0426962	0.166033
WP_FATTY_ACID_BIOSYNTHESIS	22	-0.0528827	0.0427664	0.166033
WP_NON_HOMOLOGOUS_END_JOINING	10	0.063488	0.0428535	0.166033
WP_EICOSANOID_SYNTHESIS	18	-0.158109	0.0432244	0.166033
WP_TRANSCRIPTIONAL_CASCADE_REGULATING_ADIPOGENESIS	10	-0.100306	0.0435218	0.166033
WP_EICOSANOID_METABOLISM_VIA_CYCLOOXYGENASES_COX	21	-0.0983143	0.0436017	0.166033
WP_VEGFA_VEGFR2_SIGNALING	363	-0.0272342	0.0444596	0.168186
WP_SRF_AND_MIRS_IN_SMOOTH_MUSCLE_DIFFERENTIATION_AND_PROLIFERATION	10	-0.0705869	0.0447902	0.168329
WP_SUDDEN_INFANT_DEATH_SYNDROME_SIDS_SUSCEPTIBILITY_PATHWAYS	83	-0.066481	0.0456245	0.170351
WP_MIRNA_TARGETS_IN_ECM_AND_MEMBRANE_RECEPTORS	11	-0.224776	0.0473069	0.175493
WP_MIRNA_REGULATION_OF_P53_PATHWAY_IN_PROSTATE_CANCER	21	0.0779242	0.0496561	0.182072
WP_ENDOMETRIAL_CANCER	52	-0.0559867	0.0498899	0.182072
WP_PRO_SURVIVAL_SIGNALING_OF_NEUROPROTECTIN_D1	15	-3.87874e-05	0.0500301	0.182072
WP_NUCLEAR_RECEPTORS	19	-0.0561973	0.0512729	0.185421
WP_CELL_LINEAGE_MAP_FOR_NEURONAL_DIFFERENTIATION	37	-0.125899	0.0516288	0.185541
WP_VITAMIN_D_RECEPTOR_PATHWAY	107	-0.049127	0.0533353	0.189603
WP_RETINOBLASTOMA_GENE_IN_CANCER	79	0.143087	0.0534185	0.189603
WP_17Q12_COPY_NUMBER_VARIATION_SYNDROME	58	-0.0582077	0.0541581	0.191049
WP_GLYCOSAMINOGLYCAN_DEGRADATION	14	-0.0790064	0.0565434	0.198247
WP_UDP_DERIVED_SUGARS_SYNTHESIS_IN_FIBROBLASTS	10	-0.0652592	0.0582418	0.199375
WP_LIPID_METABOLISM_IN_SENESCENT_CELLS	10	-0.0708614	0.058285	0.199375
WP_NETWORK_MAP_OF_SARS_COV_2_SIGNALING_PATHWAY	149	-0.0429513	0.0584326	0.199375
WP_ACUTE_VIRAL_MYOCARDITIS	65	-0.055554	0.0589995	0.199375
WP_EBSTEIN_BARR_VIRUS_LMP1_SIGNALING	21	-0.00224889	0.0591895	0.199375
WP_INTEGRATED_CANCER_PATHWAY	42	0.0840811	0.0592695	0.199375
WP_WHITE_FAT_CELL_DIFFERENTIATION	24	-0.0586911	0.0592925	0.199375
WP_RANKL_RANK_SIGNALING_PATHWAY	48	-0.0803051	0.0596914	0.19955
WP_COMPLEMENT_ACTIVATION	11	-0.193924	0.0606303	0.201517
WP_CORTICOTROPIN_RELEASING_HORMONE_SIGNALING_PATHWAY	70	-0.0636973	0.0625705	0.206169
WP_DISTURBED_PATHWAYS_IN_DUCHENNE_MUSCULAR_DYSTROPHY	43	-0.0470686	0.0627472	0.206169
WP_ECTODERM_DIFFERENTIATION	80	-0.0610593	0.0661427	0.216091
WP_IL_24_SIGNALING_PATHWAY	198	-0.0182362	0.0671718	0.216689
WP_BLADDER_CANCER	33	-0.0694245	0.0675577	0.216689
WP_7_OXO_C_AND_7_BETA_HC_PATHWAYS	17	-0.0948506	0.0676735	0.216689
WP_MAPK_SIGNALING_PATHWAY	180	-0.0351147	0.0680428	0.216689
WP_FATTY_ACIDS_AND_LIPOPROTEINS_TRANSPORT_IN_HEPATOCYTES	21	-0.0362553	0.06821	0.216689
WP_OSTEOPONTIN_SIGNALING	13	-0.111762	0.0692055	0.218644
WP_SIGNAL_TRANSDUCTION_THROUGH_IL1R	28	-0.0654969	0.0698943	0.219613
WP_CHEMOKINE_SIGNALING_PATHWAY	121	-0.0379923	0.0759225	0.234987
WP_PROSTAGLANDIN_AND_LEUKOTRIENE_METABOLISM_IN_SENESCENCE_WP5122	24	-0.102821	0.0759944	0.234987
WP_HOST_PATHOGEN_INTERACTION_OF_HUMAN_CORONAVIRUSES_AUTOPHAGY	19	0.053409	0.0760133	0.234987
WP_COMPLEMENT_AND_COAGULATION_CASCADES	30	-0.125295	0.0767475	0.235603
WP_DNA_IR_DOUBLE_STRAND_BREAKS_AND_CELLULAR_RESPONSE_VIA_ATM	50	0.0540662	0.077032	0.235603
WP_GLYCEROPHOSPHOLIPID_BIOSYNTHETIC_PATHWAY	27	0.0172374	0.0775397	0.235901
WP_CELLS_AND_MOLECULES_INVOLVED_IN_LOCAL_ACUTE_INFLAMMATORY_RESPONSE	11	-0.0277632	0.0788492	0.238623
WP_SMC1_SMC3_ROLE_IN_DNA_DAMAGE_CORNELIA_DE_LANGE_SYNDROME	11	0.16005	0.0794409	0.23879
WP_OXYSTEROLS_DERIVED_FROM_CHOLESTEROL	20	-0.0797385	0.079735	0.23879
WP_PANCREATIC_ADENOCARCINOMA_PATHWAY	78	-0.0503249	0.080857	0.240895
WP_CARDIOMYOCYTE_SIGNALING_PATHWAYS_CONVERGING_ON_TITIN	20	-0.0970041	0.0818364	0.242227
WP_REGULATION_OF_ACTIN_CYTOSKELETON	96	-0.066243	0.0821464	0.242227
WP_MITOCHONDRIAL_IMMUNE_RESPONSE_TO_SARS_COV_2	25	-0.05903	0.0840492	0.245565
WP_CAMKK2_PATHWAY	30	-0.0565931	0.0841327	0.245565
WP_SMALL_CELL_LUNG_CANCER	74	-0.0159911	0.0866242	0.250807
WP_CHRONIC_HYPERGLYCEMIA_IMPAIRMENT_OF_NEURON_FUNCTION	25	-0.0978808	0.0868009	0.250807
WP_HISTONE_MODIFICATIONS	44	0.04279	0.0883236	0.25393
WP_DNA_REPAIR_PATHWAYS_FULL_NETWORK	113	0.050947	0.0894628	0.255926
WP_LTF_DANGER_SIGNAL_RESPONSE_PATHWAY	15	-0.122223	0.0917507	0.261172
WP_ERK_PATHWAY_IN_HUNTINGTON_39_S_DISEASE	11	0.0438778	0.0930887	0.263176
WP_FOCAL_ADHESION_PI3K_AKT_MTOR_SIGNALING_PATHWAY	188	-0.0395947	0.0933704	0.263176
WP_PI3K_AKT_MTOR_SIGNALING_PATHWAY_AND_THERAPEUTIC_OPPORTUNITIES_IN_PROSTATE_CANCER	32	-0.047089	0.096597	0.270943
WP_G_PROTEIN_SIGNALING_PATHWAYS	64	-0.0689877	0.0998344	0.278664
WP_3Q29_COPY_NUMBER_VARIATION_SYNDROME	50	0.045941	0.102245	0.283019
WP_IL1_AND_MEGAKARYOCYTES_IN_OBESITY	20	-0.133986	0.102379	0.283019
WP_INVOLVEMENT_OF_SECRETASE_IN_NEURODEGENERATIVE_DISEASES	13	-0.121448	0.103875	0.28399
WP_TYPE_I_INTERFERON_INDUCTION_AND_SIGNALING_DURING_SARS_COV_2_INFECTION	28	0.0959795	0.103987	0.28399
WP_ALLOGRAFT_REJECTION	59	-0.0478038	0.104223	0.28399
WP_OXIDATION_BY_CYTOCHROME_P450	18	-0.0662683	0.104706	0.28399
WP_LEUKOCYTE_INTRINSIC_HIPPO_PATHWAY_FUNCTIONS	26	-0.0649522	0.105608	0.285093
WP_TRANS_SULFURATION_ONE_CARBON_METABOLISM_AND_RELATED_PATHWAYS	47	-0.0528813	0.107845	0.286266
WP_CELL_CYCLE	105	0.0835497	0.107946	0.286266
WP_NCRNAS_INVOLVED_IN_WNT_SIGNALING_IN_HEPATOCELLULAR_CARCINOMA	49	-0.0495167	0.108009	0.286266
WP_FATTY_ACID_BETA_OXIDATION	30	-0.0559348	0.108034	0.286266
WP_SILDENAFIL_TREATMENT	15	-0.091632	0.109472	0.28776
WP_DISORDERS_OF_BILE_ACID_SYNTHESIS_AND_BILIARY_TRANSPORT	12	-0.073809	0.109599	0.28776
WP_CHOLESTEROL_SYNTHESIS_DISORDERS	17	-0.0314725	0.110442	0.288656
WP_NEURAL_CREST_CELL_MIGRATION_DURING_DEVELOPMENT	29	-0.0989885	0.112076	0.290876
WP_ETHANOL_EFFECTS_ON_HISTONE_MODIFICATIONS	24	0.00448549	0.112353	0.290876
WP_RENIN_ANGIOTENSIN_ALDOSTERONE_SYSTEM_RAAS	25	0.0320046	0.112809	0.290876
WP_SPHINGOLIPID_PATHWAY	24	0.058591	0.11404	0.292104
WP_THYROXINE_THYROID_HORMONE_PRODUCTION	17	-0.0581434	0.114302	0.292104
WP_BARDET_BIEDL_SYNDROME	66	0.077129	0.115117	0.292887
WP_EXTRACELLULAR_VESICLE_MEDIATED_SIGNALING_IN_RECIPIENT_CELLS	23	0.0575239	0.116486	0.295063
WP_ENTEROCYTE_CHOLESTEROL_METABOLISM	28	-0.0307248	0.117174	0.295505
WP_FIBRIN_COMPLEMENT_RECEPTOR_3_SIGNALING_PATHWAY	30	-0.0334786	0.119933	0.301142
WP_VITAMIN_D_IN_INFLAMMATORY_DISEASES	21	-0.0646543	0.121423	0.303556
WP_1Q21_1_COPY_NUMBER_VARIATION_SYNDROME	17	0.0480895	0.122079	0.303876
WP_AMINO_ACID_METABOLISM	65	-0.0285024	0.124665	0.307234
WP_FOCAL_ADHESION	130	-0.0507807	0.124964	0.307234
WP_GENES_ASSOCIATED_WITH_THE_DEVELOPMENT_OF_RHEUMATOID_ARTHRITIS	18	0.0699235	0.125084	0.307234
WP_PROLACTIN_SIGNALING_PATHWAY	72	-0.0333569	0.125565	0.307234
WP_MTHFR_DEFICIENCY	16	-0.0443692	0.127039	0.309522
WP_ATM_SIGNALING_PATHWAY	35	0.0778043	0.128685	0.312209
WP_CILIARY_LANDSCAPE	195	-0.00609315	0.129502	0.312873
WP_INFLAMMATORY_RESPONSE_PATHWAY	18	-0.0326968	0.139007	0.333325
WP_JOUBERT_SYNDROME	66	0.0572146	0.13968	0.333325
WP_S1P_RECEPTOR_SIGNAL_TRANSDUCTION	23	-0.0446709	0.140427	0.333325
WP_PURINE_METABOLISM	11	-0.0827925	0.140527	0.333325
WP_ATM_SIGNALING_IN_DEVELOPMENT_AND_DISEASE	44	0.0613355	0.140866	0.333325
WP_CANONICAL_AND_NON_CANONICAL_TGF_B_SIGNALING	13	0.0757567	0.144807	0.339985
WP_EXTRACELLULAR_VESICLES_IN_THE_CROSSTALK_OF_CARDIAC_CELLS	13	-0.0422098	0.145405	0.339985
WP_IRON_METABOLISM_DISORDERS	12	-0.0899604	0.145454	0.339985
WP_FOXA2_PATHWAY	12	-0.0687352	0.146497	0.341035
WP_TYPE_I_COLLAGEN_SYNTHESIS_IN_THE_CONTEXT_OF_OSTEOGENESIS_IMPERFECTA	20	0.0311753	0.14767	0.342343
WP_GLYCOSPHINGOLIPID_METABOLISM	14	0.0674769	0.14867	0.342343
WP_PI3K_AKT_SIGNALING_PATHWAY	200	-0.0312312	0.148845	0.342343
WP_AMP_ACTIVATED_PROTEIN_KINASE_SIGNALING	54	-0.041352	0.150456	0.34467
WP_UROTENSIN_II_MEDIATED_SIGNALING_PATHWAY	50	-0.0184787	0.15151	0.345707
WP_SPHINGOLIPID_METABOLISM_OVERVIEW	20	0.0406972	0.152136	0.345764
WP_OMEGA_9_FATTY_ACID_SYNTHESIS	12	-0.0563116	0.153287	0.346985
WP_NEURAL_CREST_CELL_MIGRATION_IN_CANCER	31	-0.0887702	0.154144	0.346985
WP_BASE_EXCISION_REPAIR	29	-0.0731098	0.154484	0.346985
WP_NON_SMALL_CELL_LUNG_CANCER	65	-0.0297372	0.162376	0.362758
WP_CONGENITAL_GENERALIZED_LIPODYSTROPHY	14	-0.0363767	0.162862	0.362758
WP_MECHANOREGULATION_AND_PATHOLOGY_OF_YAP_TAZ_VIA_HIPPO_AND_NON_HIPPO_MECHANISMS	30	-0.0736995	0.163399	0.362758
WP_EFFECT_OF_PROGERIN_ON_GENES_INVOLVED_IN_HUTCHINSON_GILFORD_PROGERIA_SYNDROME	27	-0.0389148	0.166513	0.368251
WP_IL_19_SIGNALING_PATHWAY_MAP	21	-0.0283726	0.167898	0.36989
WP_IRON_SULFUR_CLUSTER_BIOGENESIS	15	-0.110462	0.171943	0.376856
WP_IL_17_SIGNALING_PATHWAY	23	-0.0499465	0.172371	0.376856
WP_CYTOPLASMIC_RIBOSOMAL_PROTEINS	86	0.289764	0.173306	0.377145
WP_CYTOSOLIC_DNA_SENSING_PATHWAY	54	-0.0309928	0.173815	0.377145
WP_PARKINSON_39_S_DISEASE_PATHWAY	30	-0.0684486	0.17481	0.377367
WP_MELANOMA	57	-0.0235036	0.17523	0.377367
WP_SPHINGOLIPID_METABOLISM_INTEGRATED_PATHWAY	21	0.0388703	0.176322	0.378302
WP_H19_ACTION_RB_E2F1_SIGNALING_AND_CDK_BETA_CATENIN_ACTIVITY	11	0.0764864	0.177659	0.378777
WP_APOPTOSIS_MODULATION_AND_SIGNALING	88	-0.0141167	0.178213	0.378777
WP_SEROTONIN_RECEPTOR_4_6_7_AND_NR3C_SIGNALING	17	-0.0507009	0.178732	0.378777
WP_LEUKOTRIENE_METABOLIC_PATHWAY	11	-0.0838315	0.179178	0.378777
WP_GPR143_IN_MELANOCYTES_AND_RETINAL_PIGMENT_EPITHELIUM_CELLS	20	-0.0322809	0.18033	0.379816
WP_HOMOLOGOUS_RECOMBINATION	12	0.0974977	0.181161	0.380174
WP_10Q22Q23_COPY_NUMBER_VARIATION	28	0.0659946	0.181907	0.380352
WP_DYRK1A_INVOLVEMENT_REGARDING_CELL_PROLIFERATION_IN_BRAIN_DEVELOPMENT	51	-0.0288609	0.184923	0.385256
WP_RAC1_PAK1_P38_MMP2_PATHWAY	52	-0.0184443	0.187826	0.389891
WP_MARKERS_OF_KIDNEY_CELL_LINEAGE	19	-0.0699298	0.189667	0.391143
WP_INTRAFLAGELLAR_TRANSPORT_PROTEINS_BINDING_TO_DYNEIN	22	0.0539105	0.189789	0.391143
WP_EXERCISE_INDUCED_CIRCADIAN_REGULATION	42	0.0495156	0.191056	0.392347
WP_IL_26_SIGNALING_PATHWAYS	32	-0.0511479	0.194909	0.398835
WP_PDGF_PATHWAY	39	-0.0355962	0.202419	0.411864
WP_SPINAL_CORD_INJURY	70	-0.0213297	0.202932	0.411864
WP_ADIPOGENESIS	86	-0.0304952	0.203425	0.411864
WP_COPPER_HOMEOSTASIS	40	0.0466167	0.20595	0.415514
WP_TNF_ALPHA_SIGNALING_PATHWAY	86	-0.00945799	0.209992	0.422186
WP_ANGIOTENSIN_II_RECEPTOR_TYPE_1_PATHWAY	19	0.0061609	0.211089	0.422733
WP_CARDIAC_HYPERTROPHIC_RESPONSE	46	-0.0326171	0.211734	0.422733
WP_MITOCHONDRIAL_GENE_EXPRESSION	18	0.070091	0.213052	0.423892
WP_IL_7_SIGNALING_PATHWAY	19	-0.0308523	0.21656	0.429386
WP_INHIBITION_OF_EXOSOME_BIOGENESIS_AND_SECRETION_BY_MANUMYCIN_A_IN_CRPC_CELLS	18	-0.0443769	0.21765	0.430065
WP_ONE_CARBON_METABOLISM_AND_RELATED_PATHWAYS	34	-0.0483764	0.220597	0.434394
WP_OSTEOBLAST_DIFFERENTIATION_AND_RELATED_DISEASES	60	0.0406365	0.226598	0.443613
WP_NAD_METABOLISM	13	-0.00781491	0.226913	0.443613
WP_PLURIPOTENT_STEM_CELL_DIFFERENTIATION_PATHWAY	16	-0.0511634	0.228327	0.443613
WP_CELL_DIFFERENTIATION_EXPANDED_INDEX	13	-0.0383537	0.228413	0.443613
WP_EXTRAFOLLICULAR_AND_FOLLICULAR_B_CELL_ACTIVATION_BY_SARS_COV_2	59	0.0547605	0.229136	0.443613
WP_TRIACYLGLYCERIDE_SYNTHESIS	15	-0.049102	0.231292	0.446286
WP_IL6_SIGNALING_PATHWAY	39	-0.05386	0.23214	0.446313
WP_17P13_3_YWHAE_COPY_NUMBER_VARIATION	18	-0.0337745	0.232859	0.446313
WP_PRIMARY_FOCAL_SEGMENTAL_GLOMERULOSCLEROSIS_FSGS	52	-0.0299082	0.235547	0.449964
WP_AUTOPHAGY	27	-0.013923	0.236621	0.45052
WP_RESISTIN_AS_A_REGULATOR_OF_INFLAMMATION	27	-0.0341485	0.238358	0.45233
WP_SYNTHESIS_OF_CERAMIDES_AND_1_DEOXYCERAMIDES	16	0.0430691	0.239815	0.453597
WP_NEUROINFLAMMATION	12	-0.0610706	0.24151	0.454811
WP_MECP2_AND_ASSOCIATED_RETT_SYNDROME	44	0.0603386	0.242038	0.454811
WP_GENES_CONTROLLING_NEPHROGENESIS	14	0.0537377	0.244839	0.458575
WP_10Q11_21Q11_23_COPY_NUMBER_VARIATION_SYNDROME	43	0.043255	0.247699	0.462425
WP_RAS_SIGNALING	126	-0.0277365	0.249985	0.465183
WP_TARGET_OF_RAPAMYCIN_SIGNALING	33	-0.0158149	0.252909	0.469105
WP_IL_4_SIGNALING_PATHWAY	49	-0.0276094	0.256599	0.474419
WP_MIRNAS_INVOLVED_IN_DNA_DAMAGE_RESPONSE	15	-0.00504577	0.261067	0.481133
WP_ANGIOPOIETIN_LIKE_PROTEIN_8_REGULATORY_PATHWAY	106	-0.0270007	0.262709	0.482612
WP_FBXL10_ENHANCEMENT_OF_MAP_ERK_SIGNALING_IN_DIFFUSE_LARGE_B_CELL_LYMPHOMA	22	0.0149395	0.265771	0.48604
WP_TRYPTOPHAN_METABOLISM	20	-0.0680689	0.266358	0.48604
WP_QUERCETIN_AND_NF_KB_AP_1_INDUCED_APOPTOSIS	12	-0.0463312	0.267111	0.48604
WP_ANDROGEN_RECEPTOR_SIGNALING_PATHWAY	77	-0.0447806	0.274612	0.498113
WP_TGF_BETA_RECEPTOR_SIGNALING_IN_SKELETAL_DYSPLASIAS	42	-0.0543787	0.276074	0.498967
WP_DEGRADATION_PATHWAY_OF_SPHINGOLIPIDS_INCLUDING_DISEASES	14	-0.0389432	0.276818	0.498967
WP_PROGERIA_ASSOCIATED_LIPODYSTROPHY	17	-0.0675207	0.279653	0.502502
WP_IMMUNE_RESPONSE_TO_TUBERCULOSIS	22	0.0675338	0.283291	0.504103
WP_PPAR_ALPHA_PATHWAY	15	0.0327064	0.283711	0.504103
WP_INSULIN_SIGNALING	138	-0.0263857	0.284189	0.504103
WP_NOTCH1_REGULATION_OF_ENDOTHELIAL_CELL_CALCIFICATION	10	-0.0216408	0.284875	0.504103
WP_DISRUPTION_OF_POSTSYNAPTIC_SIGNALING_BY_CNV	13	-0.0826114	0.284928	0.504103
WP_CKAP4_SIGNALING_PATHWAY_MAP	80	0.0335321	0.287952	0.507891
WP_HIPPOCAMPAL_SYNAPTOGENESIS_AND_NEUROGENESIS	14	0.059981	0.289674	0.508038
WP_LNCRNA_IN_CANONICAL_WNT_SIGNALING_AND_COLORECTAL_CANCER	56	-0.0335653	0.289969	0.508038
WP_OSTEOCLAST_SIGNALING	12	-0.0668918	0.291386	0.508038
WP_PHOTODYNAMIC_THERAPY_INDUCED_HIF_1_SURVIVAL_SIGNALING	31	-0.0177311	0.291569	0.508038
WP_NUCLEOTIDE_EXCISION_REPAIR_IN_XERODERMA_PIGMENTOSUM	63	-0.0164109	0.293312	0.509529
WP_ZINC_HOMEOSTASIS	22	0.0258624	0.297042	0.514432
WP_RETT_SYNDROME_CAUSING_GENES	31	-0.0440953	0.297923	0.514432
WP_NRP1_TRIGGERED_SIGNALING_PATHWAYS_IN_PANCREATIC_CANCER	38	-0.0388209	0.306328	0.527361
WP_AGE_RAGE_PATHWAY	59	-0.0329367	0.3093	0.52947
WP_AUTOSOMAL_RECESSIVE_OSTEOPETROSIS_PATHWAYS	10	-0.0176835	0.309395	0.52947
WP_CANCER_IMMUNOTHERAPY_BY_CTLA4_BLOCKADE	13	0.0539734	0.310464	0.529724
WP_MYD88_DISTINCT_INPUT_OUTPUT_PATHWAY	17	0.0678949	0.311768	0.530374
WP_SARS_CORONAVIRUS_AND_INNATE_IMMUNITY	15	0.0494045	0.312809	0.530576
WP_T_CELL_MODULATION_IN_PANCREATIC_CANCER	31	0.0295609	0.314067	0.531143
WP_NOTCH_SIGNALING_PATHWAY	46	-0.0379386	0.3152	0.531496
WP_FLUOROPYRIMIDINE_ACTIVITY	30	-0.0234839	0.317459	0.532713
WP_EICOSANOID_METABOLISM_VIA_LIPOOXYGENASES_LOX	21	-0.0721947	0.317775	0.532713
WP_DNA_REPLICATION	37	0.0698401	0.319216	0.533573
WP_NOVEL_INTRACELLULAR_COMPONENTS_OF_RIG_I_LIKE_RECEPTOR_PATHWAY	51	0.0384959	0.324461	0.540769
WP_DRAVET_SYNDROME	19	-0.0125583	0.325972	0.541015
WP_IL_3_SIGNALING_PATHWAY	46	-0.0365839	0.326491	0.541015
WP_HEREDITARY_LEIOMYOMATOSIS_AND_RENAL_CELL_CARCINOMA_PATHWAY	19	0.0424379	0.327657	0.541388
WP_PYRIMIDINE_METABOLISM_AND_RELATED_DISEASES	16	0.0960001	0.329752	0.543281
WP_GLUCOCORTICOID_RECEPTOR_PATHWAY	47	0.0757304	0.331321	0.543281
WP_OXIDATIVE_PHOSPHORYLATION	59	-0.0768128	0.331638	0.543281
WP_MET_IN_TYPE_1_PAPILLARY_RENAL_CELL_CARCINOMA	52	-0.0309033	0.341301	0.557524
WP_GLYCEROLIPIDS_AND_GLYCEROPHOSPHOLIPIDS	20	-0.0653595	0.342778	0.558349
WP_PERTURBATIONS_TO_HOST_CELL_AUTOPHAGY_INDUCED_BY_SARS_COV_2_PROTEINS	16	0.0152818	0.347966	0.564095
WP_TROP2_REGULATORY_SIGNALING	35	-0.00724597	0.348267	0.564095
WP_ENDODERM_DIFFERENTIATION	92	0.0346099	0.354516	0.569886
WP_ANDROGEN_RECEPTOR_NETWORK_IN_PROSTATE_CANCER	86	0.0412131	0.354774	0.569886
WP_MRNA_PROCESSING	124	0.0548211	0.354816	0.569886
WP_ROLES_OF_CERAMIDES_IN_DEVELOPMENT_OF_INSULIN_RESISTANCE	18	0.0477672	0.35831	0.571986
WP_1P36_COPY_NUMBER_VARIATION_SYNDROME	71	-0.0210129	0.358361	0.571986
WP_TNF_RELATED_WEAK_INDUCER_OF_APOPTOSIS_TWEAK_SIGNALING_PATHWAY	37	-0.00524653	0.359108	0.571986
WP_TGF_BETA_RECEPTOR_SIGNALING	40	-0.0485794	0.371752	0.59049
WP_MESODERMAL_COMMITMENT_PATHWAY	85	0.0338869	0.377858	0.59694
WP_T_CELL_RECEPTOR_AND_CO_STIMULATORY_SIGNALING	27	0.0694594	0.377967	0.59694
WP_NANOPARTICLE_TRIGGERED_AUTOPHAGIC_CELL_DEATH	22	0.00859331	0.378927	0.59694
WP_NONALCOHOLIC_FATTY_LIVER_DISEASE	134	-0.00804753	0.382136	0.60035
WP_LEPTIN_INSULIN_SIGNALING_OVERLAP	14	-0.0242675	0.388866	0.609258
WP_EGF_EGFR_SIGNALING_PATHWAY	143	-0.0270251	0.396468	0.619481
WP_GPCRS_OTHER	32	-0.0537348	0.40374	0.629134
WP_TRANSLATION_INHIBITORS_IN_CHRONICALLY_ACTIVATED_PDGFRA_CELLS	45	-0.0116502	0.409248	0.633892
WP_PLEURAL_MESOTHELIOMA	275	-0.0169089	0.409559	0.633892
WP_SARS_COV_2_INNATE_IMMUNITY_EVASION_AND_CELL_SPECIFIC_IMMUNE_RESPONSE	49	-0.0409707	0.41029	0.633892
WP_GLYCOSAMINOGLYCAN_SYNTHESIS_IN_FIBROBLASTS	30	-0.0267792	0.411203	0.633892
WP_IL_1_SIGNALING_PATHWAY	52	-0.0234132	0.414167	0.636753
WP_P53_TRANSCRIPTIONAL_GENE_NETWORK	71	-0.0214674	0.415343	0.636859
WP_FOXP3_IN_COVID_19	12	0.0647489	0.418228	0.639315
WP_MODULATION_OF_PI3K_AKT_MTOR_SIGNALING_BY_BIOACTIVE_SPHINGOLIPIDS	12	0.0369295	0.419168	0.639315
WP_HIPPO_MERLIN_SIGNALING_DYSREGULATION	66	-0.0325448	0.422178	0.640841
WP_SPLICING_FACTOR_NOVA_REGULATED_SYNAPTIC_PROTEINS	25	-0.0688029	0.423076	0.640841
WP_MAP3K1_ROLE_IN_PROMOTING_AND_BLOCKING_GONADAL_DETERMINATION	11	0.0384732	0.423512	0.640841
WP_ID_SIGNALING_PATHWAY	12	0.0581489	0.432945	0.651835
WP_GPR40_PATHWAY	11	-0.0529832	0.433045	0.651835
WP_GLYCOSYLATION_AND_RELATED_CONGENITAL_DEFECTS	24	-0.0283385	0.435739	0.654177
WP_TAR_SYNDROME	50	-0.0227885	0.442636	0.660272
WP_PATHWAYS_AFFECTED_IN_ADENOID_CYSTIC_CARCINOMA	52	0.0602165	0.443823	0.660272
WP_PDGFR_BETA_PATHWAY	29	0.0459738	0.444028	0.660272
WP_STEROL_REGULATORY_ELEMENT_BINDING_PROTEINS_SREBP_SIGNALING	62	0.030784	0.444392	0.660272
WP_MAPK_CASCADE	31	-0.0280307	0.447024	0.662471
WP_LEPTIN_SIGNALING_PATHWAY	68	-0.0175728	0.449177	0.66395
WP_A_NETWORK_MAP_OF_MACROPHAGE_STIMULATING_PROTEIN_MSP_SIGNALING	68	-0.0240969	0.451414	0.665546
WP_MODULATORS_OF_TCR_SIGNALING_AND_T_CELL_ACTIVATION	61	-0.000596953	0.452906	0.666039
WP_EPITHELIAL_TO_MESENCHYMAL_TRANSITION_IN_COLORECTAL_CANCER	89	0.0157528	0.462195	0.677964
WP_HEDGEHOG_SIGNALING_PATHWAY_WP4249	24	0.0466118	0.463852	0.678664
WP_REGULATORY_CIRCUITS_OF_THE_STAT3_SIGNALING_PATHWAY	55	0.0296652	0.465118	0.67879
WP_MELATONIN_METABOLISM_AND_EFFECTS	21	-0.0863362	0.47146	0.686302
WP_AIRWAY_SMOOTH_MUSCLE_CELL_CONTRACTION	14	0.0232557	0.472918	0.686687
WP_MICRORNAS_IN_CARDIOMYOCYTE_HYPERTROPHY	66	-0.0188954	0.474889	0.687703
WP_THYMIC_STROMAL_LYMPHOPOIETIN_TSLP_SIGNALING_PATHWAY	38	-0.00797043	0.47601	0.687703
WP_ENVELOPE_PROTEINS_AND_THEIR_POTENTIAL_ROLES_IN_EDMD_PHYSIOPATHOLOGY	37	-0.0163828	0.485244	0.699098
WP_ELECTRON_TRANSPORT_CHAIN_OXPHOS_SYSTEM_IN_MITOCHONDRIA	100	-0.0383647	0.486502	0.699098
WP_TYPE_II_DIABETES_MELLITUS	13	0.0146678	0.487907	0.699098
WP_NUCLEAR_RECEPTORS_IN_LIPID_METABOLISM_AND_TOXICITY	14	-0.00693505	0.488761	0.699098
WP_REGULATION_OF_WNT_B_CATENIN_SIGNALING_BY_SMALL_MOLECULE_COMPOUNDS	13	0.0206233	0.491666	0.700026
WP_NEUROINFLAMMATION_AND_GLUTAMATERGIC_SIGNALING	84	-0.0358177	0.492139	0.700026
WP_AMPLIFICATION_AND_EXPANSION_OF_ONCOGENIC_PATHWAYS_AS_METASTATIC_TRAITS	12	0.0321305	0.493062	0.700026
WP_OREXIN_RECEPTOR_PATHWAY	59	-0.0128917	0.4943	0.700056
WP_KREBS_CYCLE_DISORDERS	11	0.0271946	0.501275	0.707079
WP_RIBOFLAVIN_AND_COQ_DISORDERS	13	-0.00934251	0.501719	0.707079
WP_VITAMIN_B12_DISORDERS	12	-0.0352928	0.504429	0.707937
WP_HEPATITIS_B_INFECTION	126	0.0252899	0.5059	0.707937
WP_COMPLEMENT_SYSTEM_IN_NEURONAL_DEVELOPMENT_AND_PLASTICITY	71	-0.0116183	0.506021	0.707937
WP_PHOTODYNAMIC_THERAPY_INDUCED_NF_KB_SURVIVAL_SIGNALING	24	0.0479567	0.510456	0.712408
WP_EPO_RECEPTOR_SIGNALING	24	-0.0212324	0.512453	0.712709
WP_INFLUENCE_OF_LAMINOPATHIES_ON_WNT_SIGNALING	27	-0.0318622	0.51315	0.712709
WP_NSP1_FROM_SARS_COV_2_INHIBITS_TRANSLATION_INITIATION_IN_THE_HOST_CELL	16	0.0577781	0.515275	0.713936
WP_SMALL_LIGAND_GPCRS	13	-0.0329568	0.517638	0.715485
WP_PURINE_METABOLISM_AND_RELATED_DISORDERS	18	-0.0152353	0.5199	0.716888
WP_HEPATITIS_C_AND_HEPATOCELLULAR_CARCINOMA	40	-0.0139199	0.521938	0.717977
WP_IL_2_SIGNALING_PATHWAY	35	-0.00330075	0.529174	0.719491
WP_PRIMARY_OVARIAN_INSUFFICIENCY	100	-0.0106115	0.529876	0.719491
WP_NEURAL_CREST_DIFFERENTIATION	47	-0.0151094	0.530746	0.719491
WP_WNT_BETA_CATENIN_SIGNALING_PATHWAY_IN_LEUKEMIA	20	-0.0106134	0.531767	0.719491
WP_HIPPO_YAP_SIGNALING	15	0.00584452	0.532138	0.719491
WP_HOST_PATHOGEN_INTERACTION_OF_HUMAN_CORONAVIRUSES_INTERFERON_INDUCTION	32	0.0321346	0.532749	0.719491
WP_APOPTOSIS	79	-0.00405075	0.534856	0.719491
WP_NEOVASCULARISATION_PROCESSES	29	-0.0219082	0.53495	0.719491
WP_INTERLEUKIN_11_SIGNALING_PATHWAY	41	0.00125443	0.535085	0.719491
WP_HEMATOPOIETIC_STEM_CELL_GENE_REGULATION_BY_GABP_ALPHA_BETA_COMPLEX	20	-0.0474903	0.536597	0.719491
WP_BRAIN_DERIVED_NEUROTROPHIC_FACTOR_BDNF_SIGNALING_PATHWAY	108	-0.0105188	0.536803	0.719491
WP_BIOMARKERS_FOR_PYRIMIDINE_METABOLISM_DISORDERS	14	0.0907348	0.541707	0.724375
WP_MFAP5_EFFECT_ON_PERMEABILITY_AND_MOTILITY_OF_ENDOTHELIAL_CELLS_VIA_CYTOSKELETON_REARRANGEMENT	15	-0.0668753	0.543822	0.725516
WP_PROTEASOME_DEGRADATION	59	-0.0190482	0.545362	0.725887
WP_INTERACTIONS_OF_NATURAL_KILLER_CELLS_IN_PANCREATIC_CANCER	24	-0.00713224	0.553312	0.734768
WP_MITOCHONDRIAL_COMPLEX_I_ASSEMBLY_MODEL_OXPHOS_SYSTEM	56	-0.0483074	0.560939	0.74318
WP_15Q11Q13_COPY_NUMBER_VARIATION	41	0.0430497	0.567984	0.750784
WP_MBDNF_AND_PROBDNF_REGULATION_OF_GABA_NEUROTRANSMISSION	18	0.0122439	0.572929	0.754455
WP_ROLE_OF_HYPOXIA_ANGIOGENESIS_AND_FGF_PATHWAY_IN_OA_CHONDROCYTE_HYPERTROPHY	30	-0.0174501	0.573386	0.754455
WP_DNA_DAMAGE_RESPONSE_ONLY_ATM_DEPENDENT	91	-0.00604364	0.582176	0.762477
WP_SYNAPTIC_SIGNALING_PATHWAYS_ASSOCIATED_WITH_AUTISM_SPECTRUM_DISORDER	33	0.0129015	0.582712	0.762477
WP_TUMOR_SUPPRESSOR_ACTIVITY_OF_SMARCB1	24	-0.00231259	0.583461	0.762477
WP_PRION_DISEASE_PATHWAY	32	0.0321043	0.586281	0.764183
WP_MIRNA_REGULATION_OF_PROSTATE_CANCER_SIGNALING_PATHWAYS	26	-0.0328739	0.587695	0.764183
WP_DISORDERS_OF_FOLATE_METABOLISM_AND_TRANSPORT	15	0.0352377	0.58981	0.764183
WP_KALLMANN_SYNDROME	14	0.0348475	0.590083	0.764183
WP_CANNABINOID_RECEPTOR_SIGNALING	22	-0.0275919	0.607942	0.783991
WP_MAPK_PATHWAY_IN_CONGENITAL_THYROID_CANCER	15	-0.0268388	0.608597	0.783991
WP_TRYPTOPHAN_CATABOLISM_LEADING_TO_NAD_PRODUCTION	12	-0.0030265	0.609468	0.783991
WP_8P23_1_COPY_NUMBER_VARIATION_SYNDROME	34	-0.00902728	0.621618	0.797835
WP_TRANSCRIPTION_FACTOR_REGULATION_IN_ADIPOGENESIS	15	-0.0020974	0.629623	0.80604
WP_PREGNANE_X_RECEPTOR_PATHWAY	15	0.0253901	0.632231	0.80604
WP_MICROTUBULE_CYTOSKELETON_REGULATION	39	0.0169803	0.632943	0.80604
WP_NUCLEOTIDE_BINDING_OLIGOMERIZATION_DOMAIN_NOD_PATHWAY	37	0.004286	0.633878	0.80604
WP_THERMOGENESIS	79	-0.0050972	0.635019	0.80604
WP_EGFR_TYROSINE_KINASE_INHIBITOR_RESISTANCE	66	-0.0302883	0.637646	0.806654
WP_VITAMIN_D_SENSITIVE_CALCIUM_SIGNALING_IN_DEPRESSION	19	-0.0314417	0.638309	0.806654
WP_CLOCK_CONTROLLED_AUTOPHAGY_IN_BONE_METABOLISM	53	0.0255218	0.644583	0.80855
WP_DEVELOPMENT_AND_HETEROGENEITY_OF_THE_ILC_FAMILY	16	-0.0135691	0.644665	0.80855
WP_TOLL_LIKE_RECEPTOR_SIGNALING_PATHWAY	80	-0.00570304	0.646126	0.80855
WP_HOST_PATHOGEN_INTERACTION_OF_HUMAN_CORONAVIRUSES_MAPK_SIGNALING	35	-0.0385057	0.646825	0.80855
WP_T_CELL_RECEPTOR_SIGNALING_PATHWAY	75	0.0268319	0.64684	0.80855
WP_OVERLAP_BETWEEN_SIGNAL_TRANSDUCTION_PATHWAYS_CONTRIBUTING_TO_LMNA_LAMINOPATHIES	42	-0.017366	0.655863	0.817594
WP_KISSPEPTIN_KISSPEPTIN_RECEPTOR_SYSTEM_IN_THE_OVARY	28	-0.0196486	0.656919	0.817594
WP_TCA_CYCLE_IN_SENESCENCE	10	0.00672987	0.65844	0.817717
WP_ERBB_SIGNALING_PATHWAY	68	-0.0244394	0.663589	0.822335
WP_NON_GENOMIC_ACTIONS_OF_1_25_DIHYDROXYVITAMIN_D3	60	0.00651954	0.66655	0.824229
WP_G1_TO_S_CELL_CYCLE_CONTROL	54	0.0367635	0.683372	0.843217
WP_HEART_DEVELOPMENT	17	0.0168137	0.689699	0.849201
WP_PHOSPHOINOSITIDES_METABOLISM	41	0.0231373	0.691282	0.849332
WP_GANGLIO_SERIES_SPHINGOLIPID_METABOLISM	10	-0.0261697	0.693502	0.850243
WP_ESTROGEN_SIGNALING_PATHWAY	21	-0.0125121	0.699635	0.854184
WP_TRANSLATION_FACTORS	49	0.0322724	0.699688	0.854184
WP_KENNEDY_PATHWAY_FROM_SPHINGOLIPIDS	12	-0.0581183	0.701643	0.854755
WP_BDNF_TRKB_SIGNALING	25	0.0103734	0.705358	0.85592
WP_TYPE_II_INTERFERON_SIGNALING	30	0.0245509	0.705576	0.85592
WP_OVARIAN_INFERTILITY	21	0.0170559	0.709521	0.858047
WP_MEVALONATE_ARM_OF_CHOLESTEROL_BIOSYNTHESIS_PATHWAY	12	0.0105852	0.710314	0.858047
WP_SPHINGOLIPID_METABOLISM_IN_SENESCENCE	26	0.00645957	0.715421	0.862405
WP_TRANSCRIPTION_CO_FACTORS_SKI_AND_SKIL_PROTEIN_PARTNERS	13	-0.0131587	0.718198	0.863941
WP_INTERLEUKIN_1_IL_1_STRUCTURAL_PATHWAY	45	-0.00911235	0.720954	0.865424
WP_OMEGA_3_OMEGA_6_FATTY_ACID_SYNTHESIS	13	0.00904366	0.722441	0.865424
WP_CHROMOSOMAL_AND_MICROSATELLITE_INSTABILITY_IN_COLORECTAL_CANCER	64	0.0213044	0.730897	0.872268
WP_B_CELL_RECEPTOR_SIGNALING_PATHWAY	90	0.000322521	0.732321	0.872268
WP_MALE_INFERTILITY	79	-0.0292796	0.732736	0.872268
WP_DEVELOPMENT_OF_PULMONARY_DENDRITIC_CELLS_AND_MACROPHAGE_SUBSETS	11	-0.0129054	0.734222	0.872268
WP_PEPTIDE_GPCRS	27	-0.0104001	0.738809	0.872487
WP_T_CELL_ACTIVATION_SARS_COV_2	76	-0.00523331	0.739284	0.872487
WP_HYPERTROPHY_MODEL	12	0.0291544	0.739466	0.872487
WP_EMBRYONIC_STEM_CELL_PLURIPOTENCY_PATHWAYS	63	-0.0137223	0.742453	0.872487
WP_MFAP5_MEDIATED_OVARIAN_CANCER_CELL_MOTILITY_AND_INVASIVENESS	10	-0.0485707	0.744878	0.872487
WP_PTDINS_4_5_P2_IN_CYTOKINESIS_PATHWAY	10	0.012034	0.745945	0.872487
WP_WNT_SIGNALING	70	-0.0244336	0.746383	0.872487
WP_FAS_LIGAND_PATHWAY_AND_STRESS_INDUCTION_OF_HEAT_SHOCK_PROTEINS	41	-0.00330211	0.746545	0.872487
WP_15Q25_COPY_NUMBER_VARIATION	31	-0.0203882	0.752393	0.877011
WP_FACTORS_AND_PATHWAYS_AFFECTING_INSULIN_LIKE_GROWTH_FACTOR_IGF1_AKT_SIGNALING	28	-0.00588842	0.753467	0.877011
WP_HAIR_FOLLICLE_DEVELOPMENT_CYTODIFFERENTIATION_PART_3_OF_3	33	-0.0335721	0.762219	0.881827
WP_HAIR_FOLLICLE_DEVELOPMENT_ORGANOGENESIS_PART_2_OF_3	15	0.026689	0.763529	0.881827
WP_UREA_CYCLE_AND_ASSOCIATED_PATHWAYS	16	-0.00854296	0.763655	0.881827
WP_IL_5_SIGNALING_PATHWAY	35	0.00588983	0.763748	0.881827
WP_NAD_BIOSYNTHETIC_PATHWAYS	19	0.00169694	0.765272	0.881827
WP_ENERGY_METABOLISM	43	0.0149921	0.769649	0.885096
WP_PI3K_AKT_MTOR_VITAMIN_D3_SIGNALING	17	-0.00423504	0.779707	0.894873
WP_TH17_CELL_DIFFERENTIATION_PATHWAY	58	0.00564699	0.785268	0.895226
WP_KIT_RECEPTOR_SIGNALING_PATHWAY	50	-0.00269268	0.78613	0.895226
WP_2Q11_2_COPY_NUMBER_VARIATION_SYNDROME	25	-0.00971005	0.787073	0.895226
WP_PROSTAGLANDIN_SIGNALING	21	-0.000586527	0.78765	0.895226
WP_EUKARYOTIC_TRANSCRIPTION_INITIATION	42	0.0221264	0.787799	0.895226
WP_THYROID_STIMULATING_HORMONE_TSH_SIGNALING_PATHWAY	52	-0.0215688	0.789999	0.895956
WP_HYPOTHESIZED_PATHWAYS_IN_PATHOGENESIS_OF_CARDIOVASCULAR_DISEASE	18	-0.0161593	0.794432	0.899209
WP_GROWTH_FACTORS_AND_HORMONES_IN_BETA_CELL_PROLIFERATION	20	0.0128575	0.796439	0.89971
WP_MAPK_AND_NFKB_SIGNALING_PATHWAYS_INHIBITED_BY_YERSINIA_YOPJ	12	0.000989777	0.801219	0.902318
WP_HIPPO_SIGNALING_REGULATION_PATHWAYS	54	-0.0132147	0.801886	0.902318
WP_PHYSICO_CHEMICAL_FEATURES_AND_TOXICITY_ASSOCIATED_PATHWAYS	48	-0.0193308	0.810263	0.909963
WP_ONCOSTATIN_M_SIGNALING_PATHWAY	54	0.0237878	0.812918	0.911165
WP_CANONICAL_AND_NON_CANONICAL_NOTCH_SIGNALING	18	-0.0153887	0.816573	0.913482
WP_PHOTODYNAMIC_THERAPY_INDUCED_AP_1_SURVIVAL_SIGNALING	42	0.000736257	0.820132	0.915682
WP_DNA_MISMATCH_REPAIR	21	-0.013739	0.825218	0.919574
WP_CELL_INTERACTIONS_OF_THE_PANCREATIC_CANCER_MICROENVIRONMENT	18	0.000295047	0.829005	0.92018
WP_CANCER_IMMUNOTHERAPY_BY_PD_1_BLOCKADE	20	0.00695764	0.829209	0.92018
WP_REGUCALCIN_IN_PROXIMAL_TUBULE_EPITHELIAL_KIDNEY_CELLS	24	-0.0103944	0.830562	0.92018
WP_GLIOBLASTOMA_SIGNALING_PATHWAYS	72	0.00163934	0.836272	0.924724
WP_SREBF_AND_MIR33_IN_CHOLESTEROL_AND_LIPID_HOMEOSTASIS	15	0.00761461	0.846884	0.931011
WP_METHIONINE_DE_NOVO_AND_SALVAGE_PATHWAY	18	-0.00755563	0.847531	0.931011
WP_NANOMATERIAL_INDUCED_APOPTOSIS	20	0.00125994	0.852652	0.931011
WP_COMMON_PATHWAYS_UNDERLYING_DRUG_ADDICTION	21	-0.00166019	0.855413	0.931011
WP_PATHOGENESIS_OF_SARS_COV_2_MEDIATED_BY_NSP9_NSP10_COMPLEX	16	0.0280861	0.856056	0.931011
WP_NANOPARTICLE_MEDIATED_ACTIVATION_OF_RECEPTOR_SIGNALING	23	-0.00715032	0.859061	0.931011
WP_13Q12_12_COPY_NUMBER_VARIATION	20	0.0330826	0.860273	0.931011
WP_MEASLES_VIRUS_INFECTION	107	0.00183177	0.860527	0.931011
WP_WNT_SIGNALING_PATHWAY_AND_PLURIPOTENCY	67	0.00824476	0.860836	0.931011
WP_HEAD_AND_NECK_SQUAMOUS_CELL_CARCINOMA	62	0.0121567	0.863297	0.931011
WP_ENDOCHONDRAL_OSSIFICATION	33	-0.0333601	0.863483	0.931011
WP_ENDOCHONDRAL_OSSIFICATION_WITH_SKELETAL_DYSPLASIAS	33	-0.0333601	0.863483	0.931011
WP_ARYL_HYDROCARBON_RECEPTOR_PATHWAY_WP2586	36	0.026698	0.863625	0.931011
WP_GASTRIN_SIGNALING_PATHWAY	97	0.00990912	0.865998	0.931011
WP_APOPTOSIS_MODULATION_BY_HSP70	18	0.0167283	0.866664	0.931011
WP_NRF2_ARE_REGULATION	22	-0.00283087	0.867864	0.931011
WP_BREAST_CANCER_PATHWAY	98	0.00360156	0.880686	0.941705
WP_LEUCINE_ISOLEUCINE_AND_VALINE_METABOLISM	22	-0.00278239	0.88116	0.941705
WP_SELECTIVE_EXPRESSION_OF_CHEMOKINE_RECEPTORS_DURING_T_CELL_POLARIZATION	21	0.014692	0.884155	0.941705
WP_INFLAMMATORY_BOWEL_DISEASE_SIGNALING	29	0.00612727	0.884383	0.941705
WP_ONE_CARBON_METABOLISM	22	0.0274461	0.891996	0.947411
WP_TGF_BETA_SIGNALING_PATHWAY	117	-0.000362579	0.893038	0.947411
WP_MITOCHONDRIAL_COMPLEX_III_ASSEMBLY	16	0.0358587	0.898504	0.951198
WP_NUCLEOTIDE_EXCISION_REPAIR	43	-0.0095755	0.90142	0.951198
WP_TOLL_LIKE_RECEPTOR_SIGNALING_RELATED_TO_MYD88	31	0.00826413	0.901571	0.951198
WP_ANGIOGENESIS	18	-0.000731738	0.90574	0.953536
WP_INTERFERON_TYPE_I_SIGNALING_PATHWAYS	54	0.0116981	0.907103	0.953536
WP_SEROTONIN_HTR1_GROUP_AND_FOS_PATHWAY	29	0.021295	0.920149	0.965485
WP_PHYSIOLOGICAL_AND_PATHOLOGICAL_HYPERTROPHY_OF_THE_HEART	18	-0.00541664	0.927551	0.966562
WP_FGFR3_SIGNALING_IN_CHONDROCYTE_PROLIFERATION_AND_TERMINAL_DIFFERENTIATION	17	-0.0202663	0.928342	0.966562
WP_PATHWAYS_OF_NUCLEIC_ACID_METABOLISM_AND_INNATE_IMMUNE_SENSING	14	-0.0218598	0.928793	0.966562
WP_THYROID_HORMONES_PRODUCTION_AND_PERIPHERAL_DOWNSTREAM_SIGNALING_EFFECTS	56	-0.0144752	0.930139	0.966562
WP_T_CELL_ANTIGEN_RECEPTOR_TCR_PATHWAY_DURING_STAPHYLOCOCCUS_AUREUS_INFECTION	56	0.0194708	0.931465	0.966562
WP_IL_18_SIGNALING_PATHWAY	50	-0.013506	0.933224	0.966562
WP_MITOCHONDRIAL_COMPLEX_IV_ASSEMBLY	34	0.0421051	0.933598	0.966562
WP_NCRNAS_INVOLVED_IN_STAT3_SIGNALING_IN_HEPATOCELLULAR_CARCINOMA	11	0.0216637	0.934623	0.966562
WP_GENETIC_CAUSES_OF_PORTO_SINUSOIDAL_VASCULAR_DISEASE	30	0.0095934	0.939534	0.969896
WP_N_GLYCAN_BIOSYNTHESIS	52	0.0152037	0.941413	0.970094
WP_WARBURG_EFFECT_MODULATED_BY_DEUBIQUITINATING_ENZYMES_AND_THEIR_SUBSTRATES	23	0.00904976	0.943222	0.97022
WP_P38_MAPK_SIGNALING_PATHWAY	33	0.0183314	0.945535	0.970862
WP_TLR4_SIGNALING_AND_TOLERANCE	26	0.0196477	0.952314	0.976079
WP_CIRCADIAN_RHYTHM_GENES	120	0.00676271	0.957475	0.979623
WP_GPCRS_CLASS_A_RHODOPSIN_LIKE	76	0.0134606	0.962342	0.982663
WP_INTERACTIONS_BETWEEN_IMMUNE_CELLS_AND_MICRORNAS_IN_TUMOR_MICROENVIRONMENT	23	0.00274758	0.963864	0.982663
WP_WNT_SIGNALING_IN_KIDNEY_DISEASE	18	0.00653134	0.966314	0.983161
WP_FOLLICLE_STIMULATING_HORMONE_FSH_SIGNALING_PATHWAY	20	-0.0136432	0.967773	0.983161
WP_RESOLVIN_E1_AND_RESOLVIN_D1_SIGNALING_PATHWAYS_PROMOTING_INFLAMMATION_RESOLUTION	11	-0.000233966	0.970209	0.983898
WP_SEROTONIN_RECEPTOR_2_AND_ELK_SRF_GATA4_SIGNALING	15	0.0127495	0.978768	0.988633
WP_HEPATOCYTE_GROWTH_FACTOR_RECEPTOR_SIGNALING	32	0.0031383	0.980132	0.988633
WP_RELATIONSHIP_BETWEEN_INFLAMMATION_COX_2_AND_EGFR	18	-0.00727094	0.982421	0.988633
WP_CONSTITUTIVE_ANDROSTANE_RECEPTOR_PATHWAY	16	0.0195139	0.983017	0.988633
WP_WNT_SIGNALING_PATHWAY	40	0.00899045	0.983475	0.988633
WP_TRANSCRIPTIONAL_ACTIVATION_BY_NRF2_IN_RESPONSE_TO_PHYTOCHEMICALS	14	0.00972863	0.989413	0.992866
WP_CARDIAC_PROGENITOR_DIFFERENTIATION	13	-0.00361169	0.995836	0.997571
WP_4_HYDROXYTAMOXIFEN_DEXAMETHASONE_AND_RETINOIC_ACIDS_REGULATION_OF_P27_EXPRESSION	17	-0.0336102	0.997882	0.997882

### Sheet: Table S5  GO
ID	TERM	ONTOLOGY	DEFINITION	NGenes	aveLog2FC	PValue	FDR
GO:0046716	muscle cell cellular homeostasis	BP	The cellular homeostatic process that preserves a muscle cell in a stable functional or structural state.	16	-0.110448	1.52649e-05	0.0315573
GO:0098632	cell-cell adhesion mediator activity	MF	The binding by a cell-adhesion protein on the cell surface to an extracellular matrix component, to mediate adhesion of the cell to another cell.	26	-0.173086	1.54697e-05	0.0315573
GO:0086065	cell communication involved in cardiac conduction	BP	Any process that mediates interactions between a cell and its surroundings that contributes to the process of cardiac conduction. Encompasses interactions such as signaling or attachment between one cell and another cell, between a cell and an extracellular matrix, or between a cell and any other aspect of its environment.	22	-0.181084	1.5769e-05	0.0315573
GO:0009110	vitamin biosynthetic process	BP	The chemical reactions and pathways resulting in the formation of a vitamin, one of a number of unrelated organic substances that occur in many foods in small amounts and that are necessary in trace amounts for the normal metabolic functioning of the body.	17	-0.0877565	1.84504e-05	0.0315573
GO:0042440	pigment metabolic process	BP	The chemical reactions and pathways involving pigment, any general or particular coloring matter in living organisms, e.g. melanin.	53	-0.150125	2.15968e-05	0.0315573
GO:0031593	polyubiquitin modification-dependent protein binding	MF	Binding to a protein upon poly-ubiquitination of the target protein.	54	-0.0956047	2.68628e-05	0.0318164
GO:0044872	lipoprotein localization	BP	Any process in which a lipoprotein is transported to, or maintained in, a specific location.	13	0.117197	4.01706e-05	0.0318164
GO:0006779	porphyrin-containing compound biosynthetic process	BP	The chemical reactions and pathways resulting in the formation of any member of a large group of derivatives or analogs of porphyrin. Porphyrin consists of a ring of four pyrrole nuclei linked each to the next at their alpha positions through a methine group.	33	-0.285322	5.30843e-05	0.0318164
GO:0033014	tetrapyrrole biosynthetic process	BP	The chemical reactions and pathways leading to the formation of tetrapyrroles, natural pigments containing four pyrrole rings joined by one-carbon units linking position 2 of one pyrrole ring to position 5 of the next.	33	-0.285322	5.30843e-05	0.0318164
GO:0006694	steroid biosynthetic process	BP	The chemical reactions and pathways resulting in the formation of steroids, compounds with a 1,2,cyclopentanoperhydrophenanthrene nucleus; includes de novo formation and steroid interconversion by modification.	102	-0.0799295	5.77733e-05	0.0318164
GO:0033013	tetrapyrrole metabolic process	BP	The chemical reactions and pathways involving tetrapyrroles, natural pigments containing four pyrrole rings joined by one-carbon units linking position 2 of one pyrrole ring to position 5 of the next.	51	-0.205527	6.59962e-05	0.0318164
GO:0006778	porphyrin-containing compound metabolic process	BP	The chemical reactions and pathways involving any member of a large group of derivatives or analogs of porphyrin. Porphyrins consists of a ring of four pyrrole nuclei linked each to the next at their alpha positions through a methine group.	42	-0.259879	6.711e-05	0.0318164
GO:0048168	regulation of neuronal synaptic plasticity	BP	A process that modulates neuronal synaptic plasticity, the ability of neuronal synapses to change as circumstances require. They may alter function, such as increasing or decreasing their sensitivity, or they may increase or decrease in actual numbers.	30	-0.139243	6.74942e-05	0.0318164
GO:0098631	cell adhesion mediator activity	MF	The binding by a cell-adhesion protein on a cell surface to an adhesion molecule on another cell surface or an external substrate, to mediate adhesion of the cell to the external substrate or to another cell.	34	-0.177595	6.98293e-05	0.0318164
GO:0006783	heme biosynthetic process	BP	The chemical reactions and pathways resulting in the formation of heme, any compound of iron complexed in a porphyrin (tetrapyrrole) ring, from less complex precursors.	29	-0.271925	7.11401e-05	0.0318164
GO:0071356	cellular response to tumor necrosis factor	BP	Any process that results in a change in state or activity of a cell (in terms of movement, secretion, enzyme production, gene expression, etc.) as a result of a tumor necrosis factor stimulus.	158	-0.0476848	7.5309e-05	0.0318164
GO:0007212	dopamine receptor signaling pathway	BP	The series of molecular signals generated as a consequence of a dopamine receptor binding to one of its physiological ligands.	21	-0.148677	8.19972e-05	0.0318164
GO:0034612	response to tumor necrosis factor	BP	Any process that results in a change in state or activity of a cell or an organism (in terms of movement, secretion, enzyme production, gene expression, etc.) as a result of a tumor necrosis factor stimulus.	177	-0.0425946	8.29975e-05	0.0318164
GO:0042168	heme metabolic process	BP	The chemical reactions and pathways involving heme, any compound of iron complexed in a porphyrin (tetrapyrrole) ring.	38	-0.238931	8.99552e-05	0.0318164
GO:0046148	pigment biosynthetic process	BP	The chemical reactions and pathways resulting in the formation of a pigment, any general or particular coloring matter in living organisms, e.g. melanin.	42	-0.161529	9.08045e-05	0.0318164
GO:0042541	hemoglobin biosynthetic process	BP	The chemical reactions and pathways resulting in the formation of hemoglobin, an oxygen carrying, conjugated protein containing four heme groups and globin.	11	-0.473403	9.44564e-05	0.0318164
GO:0007009	plasma membrane organization	BP	A process that is carried out at the cellular level which results in the assembly, arrangement of constituent parts, or disassembly of the plasma membrane.	102	-0.0979459	9.98398e-05	0.0318164
GO:0060155	platelet dense granule organization	BP	A process that is carried out at the cellular level which results in the assembly, arrangement of constituent parts, or disassembly of a platelet dense granule. A platelet dense granule is an electron-dense granule occurring in blood platelets that stores and secretes adenosine nucleotides and serotonin. They contain a highly condensed core consisting of serotonin, histamine, calcium, magnesium, ATP, ADP, pyrophosphate and membrane lysosomal proteins.	22	-0.068542	0.000100161	0.0318164
GO:0032585	multivesicular body membrane	CC	The lipid bilayer surrounding a multivesicular body.	24	-0.0713377	0.000111611	0.0330289
GO:0046501	protoporphyrinogen IX metabolic process	BP	The chemical reactions and pathways involving protoporphyrinogen IX, the specific substrate for the enzyme ferrochelatase, which catalyzes the insertion of iron to form protoheme. It is probably also the substrate for chlorophyll formation.	11	-0.409772	0.000119976	0.0330289
GO:1903524	positive regulation of blood circulation	BP	NA	15	-0.09055	0.000121938	0.0330289
GO:0043124	negative regulation of canonical NF-kappaB signal transduction	BP	Any process that stops, prevents, or reduces the frequency, rate or extent of a canonical NF-kappaB signaling cascade.	41	-0.0708608	0.000122603	0.0330289
GO:0031234	extrinsic component of cytoplasmic side of plasma membrane	CC	The component of a plasma membrane consisting of gene products and protein complexes that are loosely bound to its cytoplasmic surface, but not integrated into the hydrophobic region.	46	-0.127461	0.000134787	0.0330289
GO:0071474	cellular hyperosmotic response	BP	Any process that results in a change in state or activity of a cell (in terms of movement, secretion, enzyme production, gene expression, etc.) as a result of detection of, or exposure to, a hyperosmotic environment, i.e. an environment with a higher concentration of solutes than the organism or cell.	16	-0.268846	0.000137487	0.0330289
GO:0034114	regulation of heterotypic cell-cell adhesion	BP	Any process that modulates the frequency, rate, or extent of heterotypic cell-cell adhesion.	16	-0.182204	0.000143743	0.0330289
GO:0044403	biological process involved in symbiotic interaction	BP	A process carried out by gene products in an organism that enable the organism to engage in a symbiotic relationship, a more or less intimate association, with another organism. The various forms of symbiosis include parasitism, in which the association is disadvantageous or destructive to one of the organisms; mutualism, in which the association is advantageous, or often necessary to one or both and not harmful to either; and commensalism, in which one member of the association benefits while the other is not affected. However, mutualism, parasitism, and commensalism are often not discrete categories of interactions and should rather be perceived as a continuum of interaction ranging from parasitism to mutualism. In fact, the direction of a symbiotic interaction can change during the lifetime of the symbionts due to developmental changes as well as changes in the biotic/abiotic environment in which the interaction occurs. Microscopic symbionts are often referred to as endosymbionts.	236	-0.0886791	0.000145126	0.0330289
GO:0005834	heterotrimeric G-protein complex	CC	Any of a family of heterotrimeric GTP-binding and hydrolyzing proteins; they belong to a superfamily of GTPases that includes monomeric proteins such as EF-Tu and RAS. Heterotrimeric G-proteins consist of three subunits; the alpha subunit contains the guanine nucleotide binding site and possesses GTPase activity; the beta and gamma subunits are tightly associated and function as a beta-gamma heterodimer; extrinsic plasma membrane proteins (cytoplasmic face) that function as a complex to transduce signals from G protein-coupled receptors to an effector protein.	20	-0.214635	0.000147511	0.0330289
GO:0020027	hemoglobin metabolic process	BP	The chemical reactions and pathways involving hemoglobin, including its uptake and utilization.	14	-0.559176	0.000149186	0.0330289
GO:0098641	cadherin binding involved in cell-cell adhesion	MF	Any cadherin binding that occurs as part of the process of cell-cell adhesion.	13	-0.201667	0.00015435	0.0331671
GO:0001664	G protein-coupled receptor binding	MF	Binding to a G protein-coupled receptor.	123	-0.0871288	0.000159154	0.0332223
GO:1903319	positive regulation of protein maturation	BP	NA	18	-0.193351	0.000176888	0.0358984
GO:0043537	negative regulation of blood vessel endothelial cell migration	BP	Any process that stops, prevents, or reduces the frequency, rate or extent of the migration of the endothelial cells of blood vessels.	22	-0.111422	0.000189379	0.0364249
GO:0051702	biological process involved in interaction with symbiont	BP	An interaction between two organisms living together in more or less intimate association. The term symbiont is used for the smaller (macro) of the two members of a symbiosis; the various forms of symbiosis include parasitism, commensalism and mutualism.	90	-0.108493	0.000192197	0.0364249
GO:0042177	negative regulation of protein catabolic process	BP	Any process that stops, prevents or reduces the frequency, rate or extent of protein catabolic process.	86	-0.0507341	0.000195257	0.0364249
GO:1900273	positive regulation of long-term synaptic potentiation	BP	NA	12	-0.183801	0.000199425	0.0364249
GO:0043903	regulation of biological process involved in symbiotic interaction	BP	Any process that modulates the frequency, rate or extent of symbiosis, an interaction between two organisms living together in more or less intimate association.	43	-0.163296	0.000224747	0.0392484
GO:0009898	cytoplasmic side of plasma membrane	CC	The leaflet the plasma membrane that faces the cytoplasm and any proteins embedded or anchored in it or attached to its surface.	126	-0.102934	0.000227933	0.0392484
GO:0006972	hyperosmotic response	BP	Any process that results in a change in state or activity of a cell or an organism (in terms of movement, secretion, enzyme production, gene expression, etc.) as a result of detection of, or exposure to, a hyperosmotic environment, i.e. an environment with a higher concentration of solutes than the organism or cell.	21	-0.202159	0.00024045	0.0392484
GO:0140313	molecular sequestering activity	MF	NA	33	-0.147818	0.000241499	0.0392484
GO:0010310	regulation of hydrogen peroxide metabolic process	BP	Any process that modulates the frequency, rate or extent of the chemical reactions and pathways involving hydrogen peroxide.	11	-0.354192	0.000241846	0.0392484
GO:0046685	response to arsenic-containing substance	BP	Any process that results in a change in state or activity of a cell or an organism (in terms of movement, secretion, enzyme production, gene expression, etc.) as a result of an arsenic stimulus from compounds containing arsenic, including arsenates, arsenites, and arsenides.	28	-0.0383603	0.000252158	0.0392484
GO:0050780	dopamine receptor binding	MF	Binding to a dopamine receptor.	10	-0.160619	0.000256898	0.0392484
GO:0042953	lipoprotein transport	BP	The directed movement of any conjugated, water-soluble protein in which the nonprotein group consists of a lipid or lipids, into, out of or within a cell, or between cells, by means of some agent such as a transporter or pore.	12	0.124659	0.000265914	0.0392484
GO:0010596	negative regulation of endothelial cell migration	BP	Any process that decreases the rate, frequency, or extent of the orderly movement of an endothelial cell into the extracellular matrix to form an endothelium.	31	-0.0730725	0.000266545	0.0392484
GO:0042803	protein homodimerization activity	MF	Binding to an identical protein to form a homodimer.	517	-0.0405099	0.000270408	0.0392484
GO:1903429	regulation of cell maturation	BP	NA	10	-0.168376	0.00027487	0.0392484
GO:0051341	regulation of oxidoreductase activity	BP	Any process that modulates the frequency, rate or extent of oxidoreductase activity, the catalysis of an oxidation-reduction (redox) reaction, a reversible chemical reaction in which the oxidation state of an atom or atoms within a molecule is altered. One substrate acts as a hydrogen or electron donor and becomes oxidized, while the other acts as hydrogen or electron acceptor and becomes reduced.	43	-0.0900021	0.000279348	0.0392484
GO:0042827	platelet dense granule	CC	Electron-dense granule occurring in blood platelets that stores and secretes adenosine nucleotides and serotonin. They contain a highly condensed core consisting of serotonin, histamine, calcium, magnesium, ATP, ADP, pyrophosphate and membrane lysosomal proteins.	13	-0.118018	0.000288109	0.0397156
GO:0048156	tau protein binding	MF	Binding to tau protein. tau is a microtubule-associated protein, implicated in Alzheimer's disease, Down Syndrome and ALS.	36	-0.084688	0.000305123	0.0399584
GO:0004867	serine-type endopeptidase inhibitor activity	MF	Binds to and stops, prevents or reduces the activity of a serine-type endopeptidase.	31	-0.21608	0.000316274	0.0399584
GO:2000651	positive regulation of sodium ion transmembrane transporter activity	BP	NA	10	-0.271131	0.000319184	0.0399584
GO:1901099	negative regulation of signal transduction in absence of ligand	BP	NA	21	-0.303614	0.000326442	0.0399584
GO:2001240	negative regulation of extrinsic apoptotic signaling pathway in absence of ligand	BP	NA	21	-0.303614	0.000326442	0.0399584
GO:0034663	endoplasmic reticulum chaperone complex	CC	A protein complex that is located in the endoplasmic reticulum and is composed of chaperone proteins, including BiP, GRP94; CaBP1, protein disulfide isomerase (PDI), ERdj3, cyclophilin B, ERp72, GRP170, UDP-glucosyltransferase, and SDF2-L1.	10	0.206002	0.000327848	0.0399584
GO:0030136	clathrin-coated vesicle	CC	A vesicle with a coat formed of clathrin connected to the membrane via one of the clathrin adaptor complexes.	152	-0.0565125	0.000334934	0.0399584
GO:0071868	cellular response to monoamine stimulus	BP	Any process that results in a change in state or activity of a cell (in terms of movement, secretion, enzyme production, gene expression, etc.) as a result of a monoamine stimulus. A monoamine is any of a group of molecular messengers that contain one amino group that is connected to an aromatic ring by ethylene group (-CH2-CH2-). Monoamines are derived from the aromatic amino acids phenylalanine, tyrosine, histidine and tryptophan.	40	-0.203337	0.000346828	0.0399584
GO:0071870	cellular response to catecholamine stimulus	BP	Any process that results in a change in state or activity of a cell (in terms of movement, secretion, enzyme production, gene expression, etc.) as a result of a catecholamine stimulus. A catecholamine is any of a group of biogenic amines that includes 4-(2-aminoethyl)pyrocatechol [4-(2-aminoethyl)benzene-1,2-diol] and derivatives formed by substitution.	40	-0.203337	0.000346828	0.0399584
GO:0071867	response to monoamine	BP	Any process that results in a change in state or activity of a cell or an organism (in terms of movement, secretion, enzyme production, gene expression, etc.) as a result of a monoamine stimulus. A monoamine is any of a group of molecular messengers that contain one amino group that is connected to an aromatic ring by ethylene group (-CH2-CH2-). Monoamines are derived from the aromatic amino acids phenylalanine, tyrosine, histidine and tryptophan.	42	-0.193438	0.000350235	0.0399584
GO:0071869	response to catecholamine	BP	Any process that results in a change in state or activity of a cell or an organism (in terms of movement, secretion, enzyme production, gene expression, etc.) as a result of a catecholamine stimulus. A catecholamine is any of a group of biogenic amines that includes 4-(2-aminoethyl)pyrocatechol [4-(2-aminoethyl)benzene-1,2-diol] and derivatives formed by substitution.	42	-0.193438	0.000350235	0.0399584
GO:0042401	biogenic amine biosynthetic process	BP	The chemical reactions and pathways occurring at the level of individual cells resulting in the formation of any of a group of naturally occurring, biologically active amines, such as norepinephrine, histamine, and serotonin, many of which act as neurotransmitters.	20	-0.198775	0.000363074	0.0399584
GO:0098562	cytoplasmic side of membrane	CC	The side of a membrane that faces the cytoplasm.	160	-0.0741897	0.000364926	0.0399584
GO:0048741	skeletal muscle fiber development	BP	The process whose specific outcome is the progression of the skeletal muscle fiber over time, from its formation to the mature structure. Muscle fibers are formed by the maturation of myotubes. They can be classed as slow, intermediate/fast or fast.	20	-0.206826	0.00036644	0.0399584
GO:0006054	N-acetylneuraminate metabolic process	BP	The chemical reactions and pathways involving N-acetylneuraminate, the anion of 5-(acetylamino)-3,5-dideoxy-D-glycero-D-galacto-non-3-ulosonic acid.	11	-0.0719476	0.000382634	0.0410267
GO:0005200	structural constituent of cytoskeleton	MF	The action of a molecule that contributes to the structural integrity of a cytoskeletal structure.	68	-0.218595	0.000402261	0.0410267
GO:1903351	cellular response to dopamine	BP	NA	32	-0.178086	0.000405993	0.0410267
GO:0046697	decidualization	BP	The cellular and vascular changes occurring in the endometrium of the pregnant uterus just after the onset of blastocyst implantation. This process involves the proliferation and differentiation of the fibroblast-like endometrial stromal cells into large, polyploid decidual cells that eventually form the maternal component of the placenta.	16	-0.137559	0.0004144	0.0410267
GO:0098845	postsynaptic endosome	CC	An endosomal compartment that is part of the post-synapse. Only early and recycling endosomes are typically present in the postsynapse.	12	-0.0847434	0.000415712	0.0410267
GO:1902307	positive regulation of sodium ion transmembrane transport	BP	NA	11	-0.242644	0.000415772	0.0410267
GO:0032768	regulation of monooxygenase activity	BP	Any process that modulates the activity of a monooxygenase.	21	-0.136116	0.000418735	0.0410267
GO:0000940	outer kinetochore	CC	The region of a kinetochore most external to centromeric DNA; this outer region mediates kinetochore-microtubule interactions.	15	0.414259	0.000421161	0.0410267
GO:0045815	transcription initiation-coupled chromatin remodeling	BP	An epigenetic mechanism of regulation of gene expression that involves chromatin remodeling to capacitate gene expression by either modifying the chromatin fiber, the nucleosomal histones, or the DNA.	35	-0.0762414	0.00044841	0.0429805
GO:0009651	response to salt stress	BP	Any process that results in a change in state or activity of a cell or an organism (in terms of movement, secretion, enzyme production, gene expression, etc.) as a result of a stimulus indicating an increase or decrease in the concentration of salt (particularly but not exclusively sodium and chloride ions) in the environment.	17	-0.135001	0.000452984	0.0429805
GO:0061024	membrane organization	BP	A process which results in the assembly, arrangement of constituent parts, or disassembly of a membrane. A membrane is a double layer of lipid molecules that encloses all cells, and, in eukaryotes, many organelles; may be a single or double lipid bilayer; also includes associated proteins.	629	-0.0338927	0.000461377	0.0430195
GO:0002027	regulation of heart rate	BP	Any process that modulates the frequency or rate of heart contraction.	41	-0.115905	0.000465171	0.0430195
GO:0031902	late endosome membrane	CC	The lipid bilayer surrounding a late endosome.	153	-0.0603405	0.000475531	0.0434279
GO:1903350	response to dopamine	BP	NA	33	-0.177285	0.000481716	0.0434496
GO:1903232	melanosome assembly	BP	NA	18	-0.113076	0.00049278	0.0435616
GO:0010954	positive regulation of protein processing	BP	Any process that increases the rate, frequency or extent of protein maturation by peptide bond cleavage.	16	-0.165518	0.000498722	0.0435616
GO:1901575	organic substance catabolic process	BP	NA	1646	-0.0351594	0.000500845	0.0435616
GO:0001919	regulation of receptor recycling	BP	Any process that modulates the frequency, rate, or extent of receptor recycling.	21	-0.144078	0.000512903	0.0436752
GO:0071677	positive regulation of mononuclear cell migration	BP	Any process that increases the rate, frequency or extent of mononuclear cell migration. Mononuclear cell migration is the movement of a mononuclear cell within or between different tissues and organs of the body.	56	-0.0662809	0.00051745	0.0436752
GO:0071470	cellular response to osmotic stress	BP	Any process that results in a change in state or activity of a cell (in terms of movement, secretion, enzyme production, gene expression, etc.) as a result of a stimulus indicating an increase or decrease in the concentration of solutes outside the organism or cell.	41	-0.112088	0.000520085	0.0436752
GO:2001239	regulation of extrinsic apoptotic signaling pathway in absence of ligand	BP	NA	28	-0.248779	0.000538584	0.0442092
GO:0010801	negative regulation of peptidyl-threonine phosphorylation	BP	Any process that decreases the frequency, rate or extent of peptidyl-threonine phosphorylation. Peptidyl-threonine phosphorylation is the phosphorylation of peptidyl-threonine to form peptidyl-O-phospho-L-threonine.	13	-0.225352	0.000555295	0.0442092
GO:0140312	cargo adaptor activity	MF	NA	19	-0.185211	0.000564433	0.0442092
GO:0014904	myotube cell development	BP	The process aimed at the progression of a myotube cell over time, from initial commitment of the cell to a specific fate, to the fully functional differentiated cell. Myotubes are multinucleated cells that are formed when proliferating myoblasts exit the cell cycle, differentiate and fuse.	22	-0.192341	0.000565728	0.0442092
GO:0042176	regulation of protein catabolic process	BP	Any process that modulates the frequency, rate or extent of the chemical reactions and pathways resulting in the breakdown of a protein by the destruction of the native, active configuration, with or without the hydrolysis of peptide bonds.	292	-0.0415063	0.000579163	0.0442092
GO:0031529	ruffle organization	BP	A process that is carried out at the cellular level which results in the assembly, arrangement of constituent parts, or disassembly of a ruffle, a projection at the leading edge of a crawling cell.	45	-0.0704222	0.000582397	0.0442092
GO:0071709	membrane assembly	BP	The aggregation, arrangement and bonding together of a set of components to form a membrane.	42	-0.0659872	0.000585812	0.0442092
GO:0099638	endosome to plasma membrane protein transport	BP	The directed movement of proteins from the endosome to the plasma membrane in transport vesicles.	12	-0.077201	0.000590991	0.0442092
GO:0097178	ruffle assembly	BP	The aggregation, arrangement and bonding together of a set of components to form a ruffle, a projection at the leading edge of a crawling cell; the protrusions are supported by a microfilament meshwork. The formation of ruffles (also called membrane ruffling) is thought to be controlled by a group of enzymes known as Rho GTPases, specifically RhoA, Rac1 and cdc42.	34	-0.089027	0.000615959	0.0442092
GO:0051701	biological process involved in interaction with host	BP	An interaction between two organisms living together in more or less intimate association. The term host is used for the larger (macro) of the two members of a symbiosis; the various forms of symbiosis include parasitism, commensalism and mutualism.	154	-0.0851964	0.00061644	0.0442092
GO:0005771	multivesicular body	CC	A type of endosome in which regions of the limiting endosomal membrane invaginate to form internal vesicles; membrane proteins that enter the internal vesicles are sequestered from the cytoplasm.	45	-0.0660643	0.000618657	0.0442092
GO:0009056	catabolic process	BP	The chemical reactions and pathways resulting in the breakdown of substances, including the breakdown of carbon compounds with the liberation of energy for use by the cell or organism.	2011	-0.0358894	0.000618988	0.0442092
GO:0030017	sarcomere	CC	The repeating unit of a myofibril in a muscle cell, composed of an array of overlapping thick and thin filaments between two adjacent Z discs.	110	-0.12578	0.000621403	0.0442092
GO:0014850	response to muscle activity	BP	Any process that results in a change in state or activity of a cell or an organism (in terms of movement, secretion, enzyme production, gene expression, etc.) as a result of a muscle activity stimulus.	13	-0.0857997	0.000627291	0.0442092
GO:0051125	regulation of actin nucleation	BP	Any process that modulates the frequency, rate or extent of actin nucleation, the initial step in the formation of an actin filament in which actin monomers combine to form a new filament.	34	-0.0641676	0.000639385	0.0442092
GO:0032373	positive regulation of sterol transport	BP	Any process that activates or increases the frequency, rate or extent of the directed movement of sterols into, out of or within a cell, or between cells, by means of some agent such as a transporter or pore.	23	-0.127859	0.000645187	0.0442092
GO:0032376	positive regulation of cholesterol transport	BP	Any process that activates or increases the frequency, rate or extent of the directed movement of cholesterol into, out of or within a cell, or between cells, by means of some agent such as a transporter or pore.	23	-0.127859	0.000645187	0.0442092
GO:0030968	endoplasmic reticulum unfolded protein response	BP	The series of molecular signals generated as a consequence of the presence of unfolded proteins in the endoplasmic reticulum (ER) or other ER-related stress; results in changes in the regulation of transcription and translation.	65	0.0911863	0.000646048	0.0442092
GO:0000422	autophagy of mitochondrion	BP	The autophagic process in which mitochondria are delivered to a type of vacuole and degraded in response to changing cellular conditions.	89	-0.0899901	0.000647465	0.0442092
GO:0061726	mitochondrion disassembly	BP	The disaggregation of a mitochondrion into its constituent components.	89	-0.0899901	0.000647465	0.0442092
GO:0001533	cornified envelope	CC	A type of plasma membrane that has been modified through addition of distinct intracellular and extracellular components, including ceramide, found in cornifying epithelial cells (corneocytes).	17	-0.186768	0.000667621	0.0446805
GO:1903978	regulation of microglial cell activation	BP	NA	14	-0.107494	0.000676669	0.0446805
GO:0000138	Golgi trans cisterna	CC	The Golgi cisterna farthest from the endoplasmic reticulum; the final processing compartment through which proteins pass before exiting the Golgi apparatus; the compartment in which N-linked protein glycosylation is completed.	10	-0.0700567	0.000681677	0.0446805
GO:0030126	COPI vesicle coat	CC	One of two multimeric complexes that forms a membrane vesicle coat. The mammalian COPI subunits are called alpha-, beta-, beta'-, gamma-, delta-, epsilon- and zeta-COP. Vesicles with COPI coats are found associated with Golgi membranes at steady state.	12	-0.0939869	0.00068617	0.0446805
GO:0044091	membrane biogenesis	BP	A cellular process that results in the biosynthesis of constituent macromolecules, assembly, and arrangement of constituent parts of a membrane.	46	-0.0606053	0.000687891	0.0446805
GO:0001778	plasma membrane repair	BP	The resealing of a cell plasma membrane after cellular wounding due to, for instance, mechanical stress.	23	-0.0856604	0.000698425	0.0446805
GO:1905521	regulation of macrophage migration	BP	NA	33	-0.105595	0.000701043	0.0446805
GO:0002357	defense response to tumor cell	BP	Reactions triggered in response to the presence of a tumor cell that act to protect the cell or organism.	10	-0.203894	0.000716625	0.0446805
GO:0061436	establishment of skin barrier	BP	Establishment of the epithelial barrier, the functional barrier in the skin that limits its permeability.	15	-0.255726	0.000745905	0.0446805
GO:1903265	positive regulation of tumor necrosis factor-mediated signaling pathway	BP	NA	12	-0.131595	0.000746772	0.0446805
GO:0008429	phosphatidylethanolamine binding	MF	Binding to a phosphatidylethanolamine, a class of glycerophospholipids in which a phosphatidyl group is esterified to the hydroxyl group of ethanolamine.	10	-0.142098	0.000748035	0.0446805
GO:0042364	water-soluble vitamin biosynthetic process	BP	The chemical reactions and pathways resulting in the formation of any of a diverse group of vitamins that are soluble in water.	10	-0.062649	0.000754153	0.0446805
GO:0046906	tetrapyrrole binding	MF	Binding to a tetrapyrrole, a compound containing four pyrrole nuclei variously substituted and linked to each other through carbons at the alpha position.	79	-0.222657	0.000769158	0.0446805
GO:0072657	protein localization to membrane	BP	A process in which a protein is transported to, or maintained in, a specific location in a membrane.	459	-0.037769	0.000770971	0.0446805
GO:0010460	positive regulation of heart rate	BP	Any process that activates or increases the frequency or rate of heart contraction.	10	-0.164947	0.000773866	0.0446805
GO:0098780	response to mitochondrial depolarisation	BP	Any process that results in a change in state or activity of a cell (in terms of movement, secretion, enzyme production, gene expression, etc.) in response to the depolarization of one or more mitochondria.	20	-0.120076	0.000776521	0.0446805
GO:0071280	cellular response to copper ion	BP	Any process that results in a change in state or activity of a cell (in terms of movement, secretion, enzyme production, gene expression, etc.) as a result of a copper ion stimulus.	15	-0.276523	0.000781031	0.0446805
GO:0003015	heart process	BP	A circulatory system process carried out by the heart. The heart is a hollow, muscular organ, which, by contracting rhythmically, keeps up the circulation of the blood. The heart is a hollow, muscular organ, which, by contracting rhythmically, keeps up the circulation of the blood.	120	-0.0898189	0.000785305	0.0446805
GO:0046827	positive regulation of protein export from nucleus	BP	Any process that activates or increases the frequency, rate or extent of directed movement of proteins from the nucleus into the cytoplasm.	16	-0.0916946	0.000797429	0.0446805
GO:0009309	amine biosynthetic process	BP	The chemical reactions and pathways resulting in the formation of any organic compound that is weakly basic in character and contains an amino or a substituted amino group. Amines are called primary, secondary, or tertiary according to whether one, two, or three carbon atoms are attached to the nitrogen atom.	21	-0.189366	0.000801803	0.0446805
GO:0071871	response to epinephrine	BP	Any process that results in a change in state or activity of a cell or an organism (in terms of movement, secretion, enzyme production, gene expression, etc.) as a result of an epinephrine stimulus. Epinephrine is a catecholamine that has the formula C9H13NO3; it is secreted by the adrenal medulla to act as a hormone, and released by certain neurons to act as a neurotransmitter active in the central nervous system.	10	-0.239397	0.000815905	0.0446805
GO:1901565	organonitrogen compound catabolic process	BP	NA	1065	-0.0295922	0.000823113	0.0446805
GO:0009649	entrainment of circadian clock	BP	The synchronization of a circadian rhythm to environmental time cues such as light.	24	-0.0796451	0.000835795	0.0446805
GO:0035615	clathrin adaptor activity	MF	Bringing together a cargo protein with clathrin, responsible for the formation of endocytic vesicles.	18	-0.199335	0.000836814	0.0446805
GO:0032371	regulation of sterol transport	BP	Any process that modulates the frequency, rate or extent of the directed movement of sterols into, out of or within a cell, or between cells, by means of some agent such as a transporter or pore.	36	-0.107903	0.00083903	0.0446805
GO:0032374	regulation of cholesterol transport	BP	Any process that modulates the frequency, rate or extent of the directed movement of cholesterol into, out of or within a cell, or between cells, by means of some agent such as a transporter or pore.	36	-0.107903	0.00083903	0.0446805
GO:0099622	cardiac muscle cell membrane repolarization	BP	The process in which ions are transported across the plasma membrane of a cardiac muscle cell such that the membrane potential changes in the repolarizing direction, toward the steady state potential. For example, the repolarization during an action potential is from a positive membrane potential towards a negative resting potential.	16	-0.128523	0.000846527	0.0446805
GO:0010633	negative regulation of epithelial cell migration	BP	Any process that stops, prevents, or reduces the frequency, rate or extent of epithelial cell migration.	40	-0.0727217	0.000849711	0.0446805
GO:0016903	oxidoreductase activity, acting on the aldehyde or oxo group of donors	MF	Catalysis of an oxidation-reduction (redox) reaction in which an aldehyde or ketone (oxo) group acts as a hydrogen or electron donor and reduces a hydrogen or electron acceptor.	32	-0.0946988	0.000861796	0.0446805
GO:0020037	heme binding	MF	Binding to a heme, a compound composed of iron complexed in a porphyrin (tetrapyrrole) ring.	70	-0.241481	0.000864427	0.0446805
GO:0044248	cellular catabolic process	BP	The chemical reactions and pathways resulting in the breakdown of substances, carried out by individual cells.	1210	-0.0433221	0.000869459	0.0446805
GO:0048147	negative regulation of fibroblast proliferation	BP	Any process that stops, prevents, or reduces the frequency, rate or extent of multiplication or reproduction of fibroblast cells.	27	-0.0309947	0.000877164	0.0446805
GO:0006090	pyruvate metabolic process	BP	The chemical reactions and pathways involving pyruvate, 2-oxopropanoate.	91	-0.104883	0.000882309	0.0446805
GO:0046983	protein dimerization activity	MF	The formation of a protein dimer, a macromolecular structure consists of two noncovalently associated identical or nonidentical subunits.	731	-0.0389708	0.000886815	0.0446805
GO:0001893	maternal placenta development	BP	Maternally driven process whose specific outcome is the progression of the placenta over time, from its formation to the mature structure. The placenta is an organ of metabolic interchange between fetus and mother, partly of embryonic origin and partly of maternal origin.	23	-0.0849474	0.000887975	0.0446805
GO:0051353	positive regulation of oxidoreductase activity	BP	Any process that activates or increases the frequency, rate or extent of oxidoreductase activity, the catalysis of an oxidation-reduction (redox) reaction, a reversible chemical reaction in which the oxidation state of an atom or atoms within a molecule is altered.	27	-0.0882607	0.000898554	0.0446805
GO:2000641	regulation of early endosome to late endosome transport	BP	NA	19	-0.136187	0.000915355	0.0446805
GO:0009583	detection of light stimulus	BP	The series of events in which a light stimulus (in the form of photons) is received and converted into a molecular signal.	27	-0.0853043	0.000915652	0.0446805
GO:0071277	cellular response to calcium ion	BP	Any process that results in a change in state or activity of a cell (in terms of movement, secretion, enzyme production, gene expression, etc.) as a result of a calcium ion stimulus.	45	-0.0995005	0.000915836	0.0446805
GO:0071472	cellular response to salt stress	BP	Any process that results in a change in state or activity of a cell (in terms of movement, secretion, enzyme production, gene expression, etc.) as a result of a stimulus indicating an increase or decrease in the concentration of salt (particularly but not exclusively sodium and chloride ions) in the environment.	11	-0.228573	0.000920276	0.0446805
GO:0051383	kinetochore organization	BP	A process that is carried out at the cellular level which results in the assembly, arrangement of constituent parts, or disassembly of the kinetochore, a multisubunit complex that is located at the centromeric region of DNA and provides an attachment point for the spindle microtubules.	20	0.368125	0.000923532	0.0446805
GO:0010623	programmed cell death involved in cell development	BP	The activation of endogenous cellular processes that result in the death of a cell as part of its development.	13	-0.16522	0.000928253	0.0446805
GO:0045823	positive regulation of heart contraction	BP	Any process that activates or increases the frequency, rate or extent of heart contraction.	14	-0.0711509	0.000929679	0.0446805
GO:0070886	positive regulation of calcineurin-NFAT signaling cascade	BP	Any process that activates or increases the frequency, rate or extent of signaling via the calcineurin-NFAT signaling cascade.	13	-0.0758838	0.000938197	0.0446805
GO:0106058	positive regulation of calcineurin-mediated signaling	BP	Any process that activates or increases the frequency, rate or extent of calcineurin-mediated signaling.	13	-0.0758838	0.000938197	0.0446805
GO:0051279	regulation of release of sequestered calcium ion into cytosol	BP	Any process that modulates the frequency, rate or extent of the release into the cytosolic compartment of calcium ions sequestered in the endoplasmic reticulum or mitochondria.	43	-0.0802067	0.000947943	0.0446805
GO:0043230	extracellular organelle	CC	Organized structure of distinctive morphology and function, occurring outside the cell. Includes, for example, extracellular membrane vesicles (EMVs) and the cellulosomes of anaerobic bacteria and fungi.	1539	-0.0583303	0.000950136	0.0446805
GO:0065010	extracellular membrane-bounded organelle	CC	Organized structure of distinctive morphology and function, bounded by a lipid bilayer membrane and occurring outside the cell.	1539	-0.0583303	0.000950136	0.0446805
GO:1903561	extracellular vesicle	CC	NA	1538	-0.0579167	0.000957311	0.0446805
GO:0071222	cellular response to lipopolysaccharide	BP	Any process that results in a change in state or activity of a cell (in terms of movement, secretion, enzyme production, gene expression, etc.) as a result of a lipopolysaccharide stimulus; lipopolysaccharide is a major component of the cell wall of gram-negative bacteria.	161	-0.120605	0.000961243	0.0446805
GO:0033209	tumor necrosis factor-mediated signaling pathway	BP	The series of molecular signals initiated by tumor necrosis factor binding to its receptor on the surface of a cell, and ending with the regulation of a downstream cellular process, e.g. transcription.	87	-0.0383821	0.000970159	0.0446805
GO:1905360	GTPase complex	CC	NA	26	-0.165446	0.00097238	0.0446805
GO:2001234	negative regulation of apoptotic signaling pathway	BP	NA	173	-0.0715097	0.000978721	0.0446908
GO:0042994	cytoplasmic sequestering of transcription factor	BP	The selective interaction of a transcription factor with specific molecules in the cytoplasm, thereby inhibiting its translocation into the nucleus.	12	-0.0810207	0.000993255	0.0448273
GO:0032147	activation of protein kinase activity	BP	Any process that initiates the activity of an inactive protein kinase.	58	0.0424511	0.000999221	0.0448273
GO:0016126	sterol biosynthetic process	BP	The chemical reactions and pathways resulting in the formation of sterols, steroids with one or more hydroxyl groups and a hydrocarbon side-chain in the molecule.	45	-0.0817693	0.00103312	0.0448273
GO:0070062	extracellular exosome	CC	A vesicle that is released into the extracellular region by fusion of the limiting endosomal membrane of a multivesicular body with the plasma membrane. Extracellular exosomes, also simply called exosomes, have a diameter of about 40-100 nm.	1524	-0.0573464	0.00103549	0.0448273
GO:2000677	regulation of transcription regulatory region DNA binding	BP	NA	26	-0.105067	0.00104209	0.0448273
GO:0120014	phospholipid transfer activity	MF	Removes a phospholipid from a membrane or a monolayer lipid particle, transports it through the aqueous phase while protected in a hydrophobic pocket, and brings it to an acceptor membrane or lipid particle.	18	-0.0583866	0.00104886	0.0448273
GO:0030135	coated vesicle	CC	Small membrane-bounded organelle formed by pinching off of a coated region of membrane. Some coats are made of clathrin, whereas others are made from other proteins.	240	-0.0391317	0.00105508	0.0448273
GO:0071675	regulation of mononuclear cell migration	BP	Any process that modulates the rate, frequency or extent of mononuclear cell migration. Mononuclear cell migration is the movement of a mononuclear cell within or between different tissues and organs of the body.	93	-0.0625191	0.00106112	0.0448273
GO:0006941	striated muscle contraction	BP	A process in which force is generated within striated muscle tissue, resulting in the shortening of the muscle. Force generation involves a chemo-mechanical energy conversion step that is carried out by the actin/myosin complex activity, which generates force through ATP hydrolysis. Striated muscle is a type of muscle in which the repeating units (sarcomeres) of the contractile myofibrils are arranged in registry throughout the cell, resulting in transverse or oblique striations observable at the level of the light microscope.	89	-0.113085	0.00107293	0.0448273
GO:0046434	organophosphate catabolic process	BP	The chemical reactions and pathways resulting in the breakdown of organophosphates, any phosphate-containing organic compound.	109	-0.0601695	0.00107507	0.0448273
GO:0030658	transport vesicle membrane	CC	The lipid bilayer surrounding a transport vesicle.	151	-0.0633054	0.00107656	0.0448273
GO:0052372	modulation by symbiont of entry into host	BP	Any process in which an organism modulates the frequency, rate or extent to which it enters into the host organism, where the two organisms are in a symbiotic interaction.	39	-0.140177	0.00108265	0.0448273
GO:0060766	negative regulation of androgen receptor signaling pathway	BP	Any process that decreases the rate, frequency, or extent of the androgen receptor signaling pathway.	10	-0.115117	0.00108616	0.0448273
GO:0006089	lactate metabolic process	BP	The chemical reactions and pathways involving lactate, the anion of lactic acid.	13	-0.0834608	0.00108964	0.0448273
GO:0030042	actin filament depolymerization	BP	Disassembly of actin filaments by the removal of actin monomers from a filament.	47	-0.161198	0.00108977	0.0448273
GO:0051382	kinetochore assembly	BP	The aggregation, arrangement and bonding together of a set of components to form the kinetochore, a multisubunit complex that is located at the centromeric region of DNA and provides an attachment point for the spindle microtubules.	16	0.305931	0.00109049	0.0448273
GO:0002685	regulation of leukocyte migration	BP	Any process that modulates the frequency, rate, or extent of leukocyte migration.	162	-0.0876525	0.00109202	0.0448273
GO:0030162	regulation of proteolysis	BP	Any process that modulates the frequency, rate or extent of the hydrolysis of a peptide bond or bonds within a protein.	455	-0.0252831	0.00109215	0.0448273
GO:0033628	regulation of cell adhesion mediated by integrin	BP	Any process that modulates the frequency, rate, or extent of cell adhesion mediated by integrin.	33	-0.147809	0.00109964	0.0448824
GO:0016620	oxidoreductase activity, acting on the aldehyde or oxo group of donors, NAD or NADP as acceptor	MF	Catalysis of an oxidation-reduction (redox) reaction in which an aldehyde or ketone (oxo) group acts as a hydrogen or electron donor and reduces NAD or NADP.	27	-0.0973288	0.00110989	0.0448836
GO:0032510	endosome to lysosome transport via multivesicular body sorting pathway	BP	The directed movement of substances from endosomes to lysosomes by a pathway in which molecules are sorted into multivesicular bodies, which then fuse with the lysosome.	16	-0.105418	0.00111463	0.0448836
GO:0038034	signal transduction in absence of ligand	BP	The series of molecular signals initiated by the absence of a ligand or the withdrawal of a ligand from a receptor.	44	-0.16581	0.00112947	0.0448836
GO:0097192	extrinsic apoptotic signaling pathway in absence of ligand	BP	The series of molecular signals in which a signal is conveyed from the cell surface to trigger the apoptotic death of a cell. The pathway starts with withdrawal of a ligand from a cell surface receptor, and ends when the execution phase of apoptosis is triggered.	44	-0.16581	0.00112947	0.0448836
GO:0002792	negative regulation of peptide secretion	BP	Any process that stops, prevents, or reduces the frequency, rate, or extent of peptide secretion.	24	-0.0729655	0.00113156	0.0448836
GO:0030194	positive regulation of blood coagulation	BP	Any process that activates or increases the frequency, rate or extent of blood coagulation.	17	-0.245879	0.00114546	0.0448836
GO:1900048	positive regulation of hemostasis	BP	NA	17	-0.245879	0.00114546	0.0448836
GO:0070841	inclusion body assembly	BP	The aggregation, arrangement and bonding together of a set of components to form an inclusion body.	17	-0.158765	0.00114881	0.0448836
GO:0030414	peptidase inhibitor activity	MF	Binds to and stops, prevents or reduces the activity of a peptidase, any enzyme that catalyzes the hydrolysis peptide bonds.	68	-0.125291	0.0011629	0.0451923
GO:0006970	response to osmotic stress	BP	Any process that results in a change in state or activity of a cell or an organism (in terms of movement, secretion, enzyme production, gene expression, etc.) as a result of a stimulus indicating an increase or decrease in the concentration of solutes outside the organism or cell.	63	-0.0776686	0.00118089	0.0455641
GO:0031982	vesicle	CC	Any small, fluid-filled, spherical organelle enclosed by membrane.	2827	-0.0478437	0.00118683	0.0455641
GO:0042802	identical protein binding	MF	Binding to an identical protein or proteins.	1464	-0.0334862	0.00119118	0.0455641
GO:0030863	cortical cytoskeleton	CC	The portion of the cytoskeleton that lies just beneath the plasma membrane.	69	-0.25539	0.00120773	0.0459053
GO:0150077	regulation of neuroinflammatory response	BP	NA	24	-0.085	0.00121615	0.0459053
GO:0036344	platelet morphogenesis	BP	Generation and organization of a platelet, a non-nucleated disk-shaped cell formed by extrusion from megakaryocytes, found in the blood of all mammals, and mainly involved in blood coagulation.	23	-0.22286	0.00121978	0.0459053
GO:0030125	clathrin vesicle coat	CC	A clathrin coat found on a vesicle.	28	-0.112155	0.00122993	0.0459053
GO:2000649	regulation of sodium ion transmembrane transporter activity	BP	NA	26	-0.137225	0.00124687	0.0459053
GO:0010001	glial cell differentiation	BP	The process in which a relatively unspecialized cell acquires the specialized features of a glial cell.	147	-0.070337	0.0012549	0.0459053
GO:0046596	regulation of viral entry into host cell	BP	Any process that modulates the frequency, rate or extent of the viral entry into the host cell.	34	-0.178015	0.00125597	0.0459053
GO:0010714	positive regulation of collagen metabolic process	BP	Any process that increases the frequency, rate or extent of the chemical reactions and pathways resulting in the metabolism of collagen, any of a group of fibrous proteins of very high tensile strength that form the main component of connective tissue in animals.	13	-0.0967944	0.00125763	0.0459053
GO:0032496	response to lipopolysaccharide	BP	Any process that results in a change in state or activity of an organism (in terms of movement, secretion, enzyme production, gene expression, etc.) as a result of a lipopolysaccharide stimulus; lipopolysaccharide is a major component of the cell wall of gram-negative bacteria.	240	-0.0985417	0.00126062	0.0459053
GO:0006906	vesicle fusion	BP	Fusion of the membrane of a transport vesicle with its target membrane.	94	-0.0259686	0.00126579	0.0459053
GO:0009566	fertilization	BP	The union of gametes of opposite sexes during the process of sexual reproduction to form a zygote. It involves the fusion of the gametic nuclei (karyogamy) and cytoplasm (plasmogamy).	84	-0.0622649	0.00128295	0.0459053
GO:0016125	sterol metabolic process	BP	The chemical reactions and pathways involving sterols, steroids with one or more hydroxyl groups and a hydrocarbon side-chain in the molecule.	95	-0.0826998	0.00129404	0.0459053
GO:1905523	positive regulation of macrophage migration	BP	NA	18	-0.166289	0.00129967	0.0459053
GO:0010644	cell communication by electrical coupling	BP	The process that mediates signaling interactions between one cell and another cell by transfer of current between their adjacent cytoplasms via intercellular protein channels.	14	-0.129577	0.00131806	0.0459053
GO:1901615	organic hydroxy compound metabolic process	BP	NA	326	-0.05904	0.00132135	0.0459053
GO:0035234	ectopic germ cell programmed cell death	BP	Programmed cell death of an errant germ line cell that is outside the normal migratory path or ectopic to the gonad. This is an important mechanism of regulating germ cell survival within the embryo.	11	-0.19626	0.00133461	0.0459053
GO:0018345	protein palmitoylation	BP	The covalent attachment of a palmitoyl group to a protein.	29	-0.0496554	0.00133666	0.0459053
GO:0044000	movement in host	BP	The process in which an organism or its progeny spreads from one location to another within its host organism. The host is defined as the larger of the organisms involved in a symbiotic interaction.	138	-0.0729352	0.00133969	0.0459053
GO:0004866	endopeptidase inhibitor activity	MF	Binds to and stops, prevents or reduces the activity of an endopeptidase.	66	-0.124012	0.00134061	0.0459053
GO:1903523	negative regulation of blood circulation	BP	NA	15	-0.152189	0.00134359	0.0459053
GO:1903543	positive regulation of exosomal secretion	BP	NA	13	-0.108572	0.00134538	0.0459053
GO:0048535	lymph node development	BP	The process whose specific outcome is the progression of lymph nodes over time, from their formation to the mature structure. A lymph node is a round, oval, or bean shaped structure localized in clusters along the lymphatic vessels, with a distinct internal structure including specialized vasculature and B- and T-zones for the activation of lymphocytes.	16	-0.105111	0.00134576	0.0459053
GO:0021782	glial cell development	BP	The process aimed at the progression of a glial cell over time, from initial commitment of the cell to a specific fate, to the fully functional differentiated cell.	76	-0.0911501	0.00134728	0.0459053
GO:0008202	steroid metabolic process	BP	The chemical reactions and pathways involving steroids, compounds with a 1,2,cyclopentanoperhydrophenanthrene nucleus.	174	-0.0729837	0.00135089	0.0459053
GO:2000178	negative regulation of neural precursor cell proliferation	BP	NA	15	-0.13217	0.00136871	0.0462955
GO:0030145	manganese ion binding	MF	Binding to a manganese ion (Mn).	53	-0.025682	0.00138052	0.0464796
GO:0043292	contractile fiber	CC	Fibers, composed of actin, myosin, and associated proteins, found in cells of smooth or striated muscle.	130	-0.111653	0.00140763	0.0468567
GO:0022407	regulation of cell-cell adhesion	BP	Any process that modulates the frequency, rate or extent of attachment of a cell to another cell.	351	-0.0489951	0.0014106	0.0468567
GO:0086009	membrane repolarization	BP	The process in which ions are transported across a membrane such that the membrane potential changes in the repolarizing direction, toward the steady state potential. For example, the repolarization during an action potential is from a positive membrane potential towards a negative resting potential.	20	-0.146061	0.00141096	0.0468567
GO:0030130	clathrin coat of trans-Golgi network vesicle	CC	A clathrin coat found on a vesicle of the trans-Golgi network.	16	-0.129304	0.00143359	0.0473928
GO:0060047	heart contraction	BP	The multicellular organismal process in which the heart decreases in volume in a characteristic way to propel blood through the body.	112	-0.0882569	0.00144143	0.0474374
GO:0032272	negative regulation of protein polymerization	BP	Any process that stops, prevents, or reduces the frequency, rate or extent of the process of creating protein polymers.	63	-0.143272	0.00145695	0.0477329
GO:0030220	platelet formation	BP	The process in which platelets bud from long processes extended by megakaryocytes.	21	-0.24878	0.00147114	0.0478289
GO:0032785	negative regulation of DNA-templated transcription, elongation	BP	Any process that stops, prevents, or reduces the frequency, rate or extent of transcription elongation, the extension of an RNA molecule after transcription initiation and promoter clearance by the addition of ribonucleotides catalyzed by a DNA-dependent RNA polymerase.	23	-0.0825817	0.00147297	0.0478289
GO:0007062	sister chromatid cohesion	BP	The cell cycle process in which the sister chromatids of a replicated chromosome become tethered to each other.	47	0.186849	0.00148663	0.0480588
GO:0045109	intermediate filament organization	BP	Control of the spatial distribution of intermediate filaments; includes organizing filaments into meshworks, bundles, or other structures, as by cross-linking.	16	-0.190166	0.00149869	0.0481813
GO:0043209	myelin sheath	CC	An electrically insulating fatty layer that surrounds the axons of many neurons. It is an outgrowth of glial cells: Schwann cells supply the myelin for peripheral neurons while oligodendrocytes supply it to those of the central nervous system.	34	-0.0673234	0.0015153	0.0481813
GO:0030016	myofibril	CC	The contractile element of skeletal and cardiac muscle; a long, highly organized bundle of actin, myosin, and other proteins that contracts by a sliding filament mechanism.	124	-0.11578	0.0015161	0.0481813
GO:0006066	alcohol metabolic process	BP	The chemical reactions and pathways involving alcohols, any of a class of compounds containing one or more hydroxyl groups attached to a saturated carbon atom.	236	-0.0566214	0.00151805	0.0481813
GO:1900271	regulation of long-term synaptic potentiation	BP	NA	26	-0.0863258	0.00153375	0.0481813
GO:0044283	small molecule biosynthetic process	BP	The chemical reactions and pathways resulting in the formation of small molecules, any low molecular weight, monomeric, non-encoded molecule.	407	-0.0490558	0.00153485	0.0481813
GO:0008016	regulation of heart contraction	BP	Any process that modulates the frequency, rate or extent of heart contraction. Heart contraction is the process in which the heart decreases in volume in a characteristic way to propel blood through the body.	88	-0.0808479	0.00153658	0.0481813
GO:0006096	glycolytic process	BP	The chemical reactions and pathways resulting in the breakdown of a carbohydrate into pyruvate, with the concomitant production of a small amount of ATP and the reduction of NAD(P) to NAD(P)H. Glycolysis begins with the metabolism of a carbohydrate to generate products that can enter the pathway and ends with the production of pyruvate. Pyruvate may be converted to acetyl-coenzyme A, ethanol, lactate, or other small molecules.	70	-0.132611	0.00155356	0.0484142
GO:0051354	negative regulation of oxidoreductase activity	BP	Any process that stops or reduces the rate of oxidoreductase activity, the catalysis of an oxidation-reduction (redox) reaction, a reversible chemical reaction in which the oxidation state of an atom or atoms within a molecule is altered.	12	-0.144163	0.00155814	0.0484142
GO:0014002	astrocyte development	BP	The process aimed at the progression of an astrocyte over time, from initial commitment of the cell to a specific fate, to the fully functional differentiated cell. An astrocyte is the most abundant type of glial cell. Astrocytes provide support for neurons and regulate the environment in which they function.	27	-0.0693489	0.00156388	0.0484142
GO:0097212	lysosomal membrane organization	BP	A process that is carried out at the cellular level which results in the assembly, arrangement of constituent parts, or disassembly of a lysosomal membrane. A lysosomal membrane is the lipid bilayer surrounding the lysosome and separating its contents from the cell cytoplasm.	12	-0.073589	0.00158873	0.0488793
GO:2001135	regulation of endocytic recycling	BP	NA	13	-0.0900993	0.00159229	0.0488793
GO:0002687	positive regulation of leukocyte migration	BP	Any process that activates or increases the frequency, rate, or extent of leukocyte migration.	103	-0.098901	0.00160701	0.0491248
GO:0050850	positive regulation of calcium-mediated signaling	BP	Any process that activates or increases the frequency, rate or extent of calcium-mediated signaling.	27	-0.0488143	0.00162579	0.0493237
GO:0042571	immunoglobulin complex, circulating	CC	An immunoglobulin complex that is secreted into extracellular space and found in mucosal areas or other tissues or circulating in the blood or lymph. In its canonical form, a circulating immunoglobulin complex is composed of two identical heavy chains and two identical light chains, held together by disulfide bonds. Some forms of are polymers of the basic structure and contain additional components such as J-chain and the secretory component.	11	0.646653	0.00163379	0.0493237
GO:1903008	organelle disassembly	BP	NA	134	-0.0512922	0.00164315	0.0493237
GO:0070555	response to interleukin-1	BP	Any process that results in a change in state or activity of a cell or an organism (in terms of movement, secretion, enzyme production, gene expression, etc.) as a result of an interleukin-1 stimulus.	83	-0.0480462	0.0016492	0.0493237
GO:1903541	regulation of exosomal secretion	BP	NA	14	-0.123584	0.00164929	0.0493237
GO:2000242	negative regulation of reproductive process	BP	NA	33	-0.0571297	0.00165403	0.0493237
GO:0006750	glutathione biosynthetic process	BP	The chemical reactions and pathways resulting in the formation of glutathione, the tripeptide glutamylcysteinylglycine, which acts as a coenzyme for some enzymes and as an antioxidant in the protection of sulfhydryl groups in enzymes and other proteins.	11	-0.114776	0.00166133	0.0493402
GO:0031674	I band	CC	A region of a sarcomere that appears as a light band on each side of the Z disc, comprising a region of the sarcomere where thin (actin) filaments are not overlapped by thick (myosin) filaments; contains actin, troponin, and tropomyosin; each sarcomere includes half of an I band at each end.	72	-0.131638	0.00167716	0.0496086
GO:0030551	cyclic nucleotide binding	MF	Binding to a cyclic nucleotide, a nucleotide in which the phosphate group is in diester linkage to two positions on the sugar residue.	17	-0.2113	0.00169412	0.0499083
GO:0120178	steroid hormone biosynthetic process	BP	NA	22	-0.10128	0.00172357	0.0504372
GO:0030672	synaptic vesicle membrane	CC	The lipid bilayer surrounding a synaptic vesicle.	67	-0.12521	0.00173367	0.0504372
GO:0099501	exocytic vesicle membrane	CC	The lipid bilayer surrounding an exocytic vesicle.	67	-0.12521	0.00173367	0.0504372
GO:0044058	regulation of digestive system process	BP	Any process that modulates the frequency, rate or extent of a digestive system process, a physical, chemical, or biochemical process carried out by living organisms to break down ingested nutrients into components that may be easily absorbed and directed into metabolism.	16	-0.18837	0.00173969	0.0504372
GO:0051014	actin filament severing	BP	The process in which an actin filament is broken down into smaller filaments.	15	-0.124885	0.00175632	0.0505219
GO:0006611	protein export from nucleus	BP	The directed movement of a protein from the nucleus into the cytoplasm.	54	-0.0718585	0.00176846	0.0505219
GO:0006942	regulation of striated muscle contraction	BP	Any process that modulates the frequency, rate or extent of striated muscle contraction.	49	-0.0848857	0.00176877	0.0505219
GO:1903317	regulation of protein maturation	BP	NA	47	-0.0937669	0.00177027	0.0505219
GO:1902305	regulation of sodium ion transmembrane transport	BP	NA	32	-0.113024	0.00179531	0.0510371
GO:0071219	cellular response to molecule of bacterial origin	BP	Any process that results in a change in state or activity of a cell (in terms of movement, secretion, enzyme production, gene expression, etc.) as a result of a stimulus by molecules of bacterial origin such as peptides derived from bacterial flagellin.	168	-0.108729	0.00180578	0.0511359
GO:2000378	negative regulation of reactive oxygen species metabolic process	BP	NA	33	-0.069494	0.00181877	0.0512702
GO:0046394	carboxylic acid biosynthetic process	BP	The chemical reactions and pathways resulting in the formation of carboxylic acids, any organic acid containing one or more carboxyl (-COOH) groups.	213	-0.0455311	0.00182456	0.0512702
GO:0050820	positive regulation of coagulation	BP	Any process that activates or increases the frequency, rate or extent of coagulation.	19	-0.231519	0.00183239	0.0512929
GO:0051693	actin filament capping	BP	The binding of a protein or protein complex to the end of an actin filament, thus preventing the addition, exchange or removal of further actin subunits.	32	-0.209567	0.00185097	0.0516151
GO:0022411	cellular component disassembly	BP	A cellular process that results in the breakdown of a cellular component.	400	-0.059139	0.00186493	0.0517374
GO:0016053	organic acid biosynthetic process	BP	The chemical reactions and pathways resulting in the formation of organic acids, any acidic compound containing carbon in covalent linkage.	214	-0.0449229	0.00186952	0.0517374
GO:0030132	clathrin coat of coated pit	CC	The coat found on coated pits and the coated vesicles derived from coated pits; comprises clathrin and the AP-2 adaptor complex.	15	-0.110317	0.00187705	0.0517499
GO:1901617	organic hydroxy compound biosynthetic process	BP	NA	144	-0.0664921	0.00188456	0.0517616
GO:0036035	osteoclast development	BP	The process whose specific outcome is the progression of a osteoclast from its formation to the mature structure. Cell development does not include the steps involved in committing a cell to a specific fate. An osteoclast is a specialized phagocytic cell associated with the absorption and removal of the mineralized matrix of bone tissue.	15	-0.196645	0.00191413	0.0521814
GO:0098751	bone cell development	BP	The process whose specific outcome is the progression of a bone cell over time, from initial commitment of the cell to a specific fate, to the fully functional differentiated cell.	15	-0.196645	0.00191413	0.0521814
GO:0045861	negative regulation of proteolysis	BP	Any process that stops, prevents, or reduces the frequency, rate or extent of the hydrolysis of a peptide bond or bonds within a protein.	149	-0.0410478	0.00192283	0.0522239
GO:1903146	regulation of autophagy of mitochondrion	BP	NA	35	-0.142576	0.00194811	0.0525368
GO:0005506	iron ion binding	MF	Binding to an iron (Fe) ion.	77	-0.174308	0.00194986	0.0525368
GO:0010719	negative regulation of epithelial to mesenchymal transition	BP	Any process that decreases the rate, frequency, or extent of epithelial to mesenchymal transition. Epithelial to mesenchymal transition where an epithelial cell loses apical/basolateral polarity, severs intercellular adhesive junctions, degrades basement membrane components and becomes a migratory mesenchymal cell.	18	-0.201714	0.00196592	0.0525368
GO:1905207	regulation of cardiocyte differentiation	BP	NA	12	-0.114032	0.00197582	0.0525368
GO:0022409	positive regulation of cell-cell adhesion	BP	Any process that activates or increases the rate or extent of cell adhesion to another cell.	241	-0.0441132	0.0019805	0.0525368
GO:0000323	lytic vacuole	CC	A vacuole that is maintained at an acidic pH and which contains degradative enzymes, including a wide variety of acid hydrolases.	630	-0.0726842	0.00198469	0.0525368
GO:0005764	lysosome	CC	A small lytic vacuole that has cell cycle-independent morphology found in most animal cells and that contains a variety of hydrolases, most of which have their maximal activities in the pH range 5-6. The contained enzymes display latency if properly isolated. About 40 different lysosomal hydrolases are known and lysosomes have a great variety of morphologies and functions.	630	-0.0726842	0.00198469	0.0525368
GO:0071985	multivesicular body sorting pathway	BP	A vesicle-mediated transport process in which transmembrane proteins are ubiquitylated to facilitate their entry into luminal vesicles of multivesicular bodies (MVBs); upon subsequent fusion of MVBs with lysosomes or vacuoles, the cargo proteins are degraded.	42	-0.0937309	0.00200024	0.0526785
GO:0030193	regulation of blood coagulation	BP	Any process that modulates the frequency, rate or extent of blood coagulation.	38	-0.260882	0.00201167	0.0526785
GO:1900046	regulation of hemostasis	BP	NA	38	-0.260882	0.00201167	0.0526785
GO:0051953	negative regulation of amine transport	BP	Any process that stops, prevents, or reduces the frequency, rate or extent of the directed movement of amines into, out of or within a cell, or between cells, by means of some agent such as a transporter or pore.	11	-0.124703	0.00203359	0.0529413
GO:0006904	vesicle docking involved in exocytosis	BP	The initial attachment of a vesicle membrane to a target membrane, mediated by proteins protruding from the membrane of the vesicle and the target membrane, that contributes to exocytosis.	33	-0.0591277	0.00205225	0.0529413
GO:0062237	protein localization to postsynapse	BP	Any process in which a protein is transported to, and/or maintained at the postsynapse, the part of a synapse that is part of the post-synaptic cell.	23	-0.0594943	0.00205408	0.0529413
GO:1903539	protein localization to postsynaptic membrane	BP	NA	23	-0.0594943	0.00205408	0.0529413
GO:0061515	myeloid cell development	BP	The process whose specific outcome is the progression of a myeloid cell over time, from its formation to the mature structure.	76	-0.253775	0.00206162	0.0529413
GO:0072593	reactive oxygen species metabolic process	BP	The chemical reactions and pathways involving a reactive oxygen species, any molecules or ions formed by the incomplete one-electron reduction of oxygen. They contribute to the microbicidal activity of phagocytes, regulation of signal transduction and gene expression, and the oxidative damage to biopolymers.	164	-0.123408	0.00206785	0.0529413
GO:0035254	glutamate receptor binding	MF	Binding to a glutamate receptor.	26	-0.103412	0.00207826	0.0529413
GO:0009063	amino acid catabolic process	BP	The chemical reactions and pathways resulting in the breakdown of amino acids, organic acids containing one or more amino substituents.	76	-0.0766813	0.00207968	0.0529413
GO:1904925	positive regulation of autophagy of mitochondrion in response to mitochondrial depolarization	BP	NA	13	-0.0977323	0.00210361	0.0533645
GO:0098686	hippocampal mossy fiber to CA3 synapse	CC	One of the giant synapses that form between the mossy fiber axons of dentate gyrus granule cells and the large complex spines of CA3 pyramidal cells. It consists of a giant bouton known as the mossy fiber expansion, synapsed to the complex, multiheaded spine (thorny excresence) of a CA3 pyramidal cell.	17	-0.200862	0.00213049	0.0534171
GO:0043162	ubiquitin-dependent protein catabolic process via the multivesicular body sorting pathway	BP	The chemical reactions and pathways resulting in the breakdown of a protein or peptide covalently tagged with ubiquitin, via the multivesicular body (MVB) sorting pathway; ubiquitin-tagged proteins are sorted into MVBs, and delivered to a lysosome/vacuole for degradation.	33	-0.0679784	0.00213105	0.0534171
GO:0030502	negative regulation of bone mineralization	BP	Any process that stops, prevents, or reduces the frequency, rate or extent of bone mineralization.	10	-0.194557	0.00213253	0.0534171
GO:0002052	positive regulation of neuroblast proliferation	BP	Any process that activates or increases the rate of neuroblast proliferation.	15	0.175213	0.00213985	0.0534171
GO:0042383	sarcolemma	CC	The outer membrane of a muscle cell, consisting of the plasma membrane, a covering basement membrane (about 100 nm thick and sometimes common to more than one fiber), and the associated loose network of collagen fibers.	74	-0.114243	0.0021578	0.0534171
GO:0045822	negative regulation of heart contraction	BP	Any process that stops, prevents, or reduces the frequency, rate or extent of heart contraction.	14	-0.143078	0.00217602	0.0534171
GO:0030018	Z disc	CC	Platelike region of a muscle sarcomere to which the plus ends of actin filaments are attached.	67	-0.140597	0.00218068	0.0534171
GO:0030507	spectrin binding	MF	Binding to spectrin, a protein that is the major constituent of the erythrocyte cytoskeletal network. It associates with band 4.1 (see band protein) and actin to form the cytoskeletal superstructure of the erythrocyte plasma membrane. It is composed of nonhomologous chains, alpha and beta, which aggregate side-to-side in an antiparallel fashion to form dimers, tetramers, and higher polymers.	16	-0.220984	0.00218493	0.0534171
GO:0002237	response to molecule of bacterial origin	BP	Any process that results in a change in state or activity of an organism (in terms of movement, secretion, enzyme production, gene expression, etc.) as a result of a stimulus by molecules of bacterial origin such as peptides derived from bacterial flagellin.	253	-0.0914918	0.00219462	0.0534171
GO:0034109	homotypic cell-cell adhesion	BP	The attachment of a cell to a second cell of the identical type via adhesion molecules.	64	-0.200671	0.00219839	0.0534171
GO:0005770	late endosome	CC	A prelysosomal endocytic organelle differentiated from early endosomes by lower lumenal pH and different protein composition. Late endosomes are more spherical than early endosomes and are mostly juxtanuclear, being concentrated near the microtubule organizing center.	258	-0.0386436	0.00220157	0.0534171
GO:0030119	AP-type membrane coat adaptor complex	CC	Any of several heterotetrameric complexes that link clathrin (or another coat-forming molecule, as hypothesized for AP-3 and AP-4) to a membrane surface; they are found on coated pits and coated vesicles, and mediate sorting of cargo proteins into vesicles. Each AP complex contains two large (a beta and one of either an alpha, gamma, delta, or epsilon) subunits (110-130 kDa), a medium (mu) subunit (approximately 50 kDa), and a small (sigma) subunit (15-20 kDa).	34	-0.095666	0.00220716	0.0534171
GO:0046688	response to copper ion	BP	Any process that results in a change in state or activity of a cell or an organism (in terms of movement, secretion, enzyme production, gene expression, etc.) as a result of a copper ion stimulus.	22	-0.177649	0.00220789	0.0534171
GO:0031683	G-protein beta/gamma-subunit complex binding	MF	Binding to a complex of G-protein beta/gamma subunits.	14	-0.159739	0.00220804	0.0534171
GO:0010755	regulation of plasminogen activation	BP	Any process that modulates the rate, frequency or extent of plasminogen activation. Plasminogen activation is the process in which plasminogen is processed to plasmin.	13	-0.210783	0.00221844	0.0534418
GO:0071459	protein localization to chromosome, centromeric region	BP	Any process in which a protein is transported to, or maintained at, the centromeric region of a chromosome.	25	0.203868	0.00222784	0.0534418
GO:0032967	positive regulation of collagen biosynthetic process	BP	Any process that activates or increases the frequency, rate or extent of the chemical reactions and pathways resulting in the formation of collagen, any of a group of fibrous proteins of very high tensile strength that form the main component of connective tissue in animals.	12	-0.100646	0.00224943	0.0534418
GO:0007599	hemostasis	BP	The stopping of bleeding (loss of body fluid) or the arrest of the circulation to an organ or part.	161	-0.173068	0.00225124	0.0534418
GO:0019068	virion assembly	BP	A late phase of the viral life cycle during which all the components necessary for the formation of a mature virion collect at a particular site in the cell and the basic structure of the virus particle is formed.	30	-0.066489	0.00225496	0.0534418
GO:0048143	astrocyte activation	BP	A change in morphology and behavior of an astrocyte resulting from exposure to a cytokine, chemokine, cellular ligand, or soluble factor.	16	-0.173699	0.00226098	0.0534418
GO:0045921	positive regulation of exocytosis	BP	Any process that activates or increases the frequency, rate or extent of exocytosis.	55	-0.123972	0.00227157	0.0534418
GO:0009636	response to toxic substance	BP	Any process that results in a change in state or activity of a cell or an organism (in terms of movement, secretion, enzyme production, gene expression, etc.) as a result of a toxic stimulus.	153	-0.118668	0.00228729	0.0534418
GO:0044853	plasma membrane raft	CC	A membrane raft that is part of the plasma membrane.	65	-0.121226	0.00229274	0.0534418
GO:0007250	activation of NF-kappaB-inducing kinase activity	BP	The stimulation of the activity of NF-kappaB-inducing kinase through phosphorylation at specific residues.	13	0.134164	0.00230125	0.0534418
GO:2000377	regulation of reactive oxygen species metabolic process	BP	NA	108	-0.0707624	0.0023016	0.0534418
GO:0036379	myofilament	CC	Any of the smallest contractile units of a myofibril (striated muscle fiber).	14	-0.193427	0.00230174	0.0534418
GO:0005811	lipid droplet	CC	An intracellular non-membrane-bounded organelle comprising a matrix of coalesced lipids surrounded by a phospholipid monolayer. May include associated proteins.	86	-0.0756425	0.00230416	0.0534418
GO:0005773	vacuole	CC	A closed structure, found only in eukaryotic cells, that is completely surrounded by unit membrane and contains liquid material. Cells contain one or several vacuoles, that may have different functions from each other. Vacuoles have a diverse array of functions. They can act as a storage organelle for nutrients or waste products, as a degradative compartment, as a cost-effective way of increasing cell size, and as a homeostatic regulator controlling both turgor pressure and pH of the cytosol.	700	-0.0676859	0.00232209	0.0536873
GO:0045428	regulation of nitric oxide biosynthetic process	BP	Any process that modulates the frequency, rate or extent of the chemical reactions and pathways resulting in the formation of nitric oxide.	38	-0.0469497	0.00233402	0.0537929
GO:0090174	organelle membrane fusion	BP	The joining of two lipid bilayers to form a single organelle membrane.	96	-0.0226128	0.00234436	0.0538612
GO:0034704	calcium channel complex	CC	An ion channel complex through which calcium ions pass.	38	-0.08457	0.00237287	0.0540731
GO:0030121	AP-1 adaptor complex	CC	A heterotetrameric AP-type membrane coat adaptor complex that consists of beta1, gamma, mu1 and sigma1 subunits and links clathrin to the membrane surface of a vesicle; vesicles with AP-1-containing coats are normally found primarily in the trans-Golgi network. In at least humans, the AP-1 complex can be heterogeneric due to the existence of multiple subunit isoforms encoded by different genes (gamma1 and gamma2, mu1A and mu1B, and sigma1A, sigma1B and sigma1C).	10	-0.105104	0.00237644	0.0540731
GO:0032509	endosome transport via multivesicular body sorting pathway	BP	The directed movement of substances from endosomes to lysosomes or vacuoles by a pathway in which molecules are sorted into multivesicular bodies, which then fuse with the target compartment.	38	-0.0964961	0.00238693	0.0540731
GO:0004112	cyclic-nucleotide phosphodiesterase activity	MF	Catalysis of the reaction: a nucleoside cyclic phosphate + H2O = a nucleoside phosphate.	13	-0.0801019	0.00239485	0.0540731
GO:0048333	mesodermal cell differentiation	BP	The process in which a relatively unspecialized cell acquires the specialized features of a mesoderm cell.	12	-0.348106	0.00239772	0.0540731
GO:0042417	dopamine metabolic process	BP	The chemical reactions and pathways involving dopamine, a catecholamine neurotransmitter and a metabolic precursor of noradrenaline and adrenaline.	16	-0.178931	0.00240223	0.0540731
GO:0005884	actin filament	CC	A filamentous structure formed of a two-stranded helical polymer of the protein actin and associated proteins. Actin filaments are a major component of the contractile apparatus of skeletal muscle and the microfilaments of the cytoskeleton of eukaryotic cells. The filaments, comprising polymerized globular actin molecules, appear as flexible structures with a diameter of 5-9 nm. They are organized into a variety of linear bundles, two-dimensional networks, and three dimensional gels. In the cytoskeleton they are most highly concentrated in the cortex of the cell just beneath the plasma membrane.	81	-0.14992	0.00242141	0.0540731
GO:0030131	clathrin adaptor complex	CC	A membrane coat adaptor complex that links clathrin to a membrane.	23	-0.10933	0.00242181	0.0540731
GO:0070613	regulation of protein processing	BP	Any process that modulates the frequency, rate or extent of protein processing, a protein maturation process achieved by the cleavage of a peptide bond or bonds within a protein.	44	-0.0828096	0.00242474	0.0540731
GO:0010008	endosome membrane	CC	The lipid bilayer surrounding an endosome.	465	-0.0403881	0.00242759	0.0540731
GO:0031639	plasminogen activation	BP	The process in which inactive plasminogen is processed to active plasmin. This process includes cleavage at an internal Arg-Val site to form an N-terminal A-chain and C-terminal B-chain held together by a disulfide bond, and can include further proteolytic cleavage events to remove the preactivation peptide.	16	-0.175074	0.00245225	0.0544564
GO:0051220	cytoplasmic sequestering of protein	BP	The selective interaction of a protein with specific molecules in the cytoplasm, thereby inhibiting its transport into other areas of the cell.	19	-0.0787251	0.00249916	0.0550517
GO:0010799	regulation of peptidyl-threonine phosphorylation	BP	Any process that modulates the frequency, rate or extent of peptidyl-threonine phosphorylation. Peptidyl-threonine phosphorylation is the phosphorylation of peptidyl-threonine to form peptidyl-O-phospho-L-threonine.	30	-0.191046	0.00250122	0.0550517
GO:2000679	positive regulation of transcription regulatory region DNA binding	BP	NA	12	-0.0930576	0.00251318	0.0550517
GO:0032790	ribosome disassembly	BP	The disaggregation of a ribosome into its constituent components; includes the dissociation of ribosomal subunits.	13	0.10189	0.00251916	0.0550517
GO:0001787	natural killer cell proliferation	BP	The expansion of a natural killer cell population by cell division.	11	0.119086	0.0025304	0.0550517
GO:0010823	negative regulation of mitochondrion organization	BP	Any process that decreases the frequency, rate or extent of a process involved in the formation, arrangement of constituent parts, or disassembly of a mitochondrion.	41	-0.141248	0.00254663	0.0550517
GO:0050818	regulation of coagulation	BP	Any process that modulates the frequency, rate or extent of coagulation, the process in which a fluid solution, or part of it, changes into a solid or semisolid mass.	40	-0.252328	0.00254904	0.0550517
GO:0098662	inorganic cation transmembrane transport	BP	A process in which an inorganic cation is transported from one side of a membrane to the other by means of some agent such as a transporter or pore.	439	-0.0617602	0.00255194	0.0550517
GO:0031113	regulation of microtubule polymerization	BP	Any process that modulates the frequency, rate or extent of microtubule polymerization.	50	-0.0697218	0.00256138	0.0550517
GO:0043542	endothelial cell migration	BP	The orderly movement of an endothelial cell into the extracellular matrix to form an endothelium.	144	-0.0754365	0.00256518	0.0550517
GO:0048169	regulation of long-term neuronal synaptic plasticity	BP	A process that modulates long-term neuronal synaptic plasticity, the ability of neuronal synapses to change long-term as circumstances require. Long-term neuronal synaptic plasticity generally involves increase or decrease in actual synapse numbers.	16	-0.178608	0.00258601	0.0550517
GO:0043249	erythrocyte maturation	BP	A developmental process, independent of morphogenetic (shape) change, that is required for an erythrocyte to attain its fully functional state.	15	-0.376193	0.0025884	0.0550517
GO:0090559	regulation of membrane permeability	BP	Any process that modulates the frequency, rate or extent of the passage or uptake of molecules by a membrane.	58	-0.090894	0.00261519	0.0550517
GO:0007596	blood coagulation	BP	The sequential process in which the multiple coagulation factors of the blood interact, ultimately resulting in the formation of an insoluble fibrin clot; it may be divided into three stages: stage 1, the formation of intrinsic and extrinsic prothrombin converting principle; stage 2, the formation of thrombin; stage 3, the formation of stable fibrin polymers.	156	-0.171449	0.00261738	0.0550517
GO:0048662	negative regulation of smooth muscle cell proliferation	BP	Any process that stops, prevents or reduces the rate or extent of smooth muscle cell proliferation.	26	-0.110887	0.00261985	0.0550517
GO:0060048	cardiac muscle contraction	BP	Muscle contraction of cardiac muscle tissue.	69	-0.119423	0.00262192	0.0550517
GO:0030120	vesicle coat	CC	A membrane coat found on a coated vesicle.	55	-0.0730772	0.00262508	0.0550517
GO:0030276	clathrin binding	MF	Binding to a clathrin heavy or light chain, the main components of the coat of coated vesicles and coated pits, and which also occurs in synaptic vesicles.	45	-0.104084	0.00262623	0.0550517
GO:0035967	cellular response to topologically incorrect protein	BP	Any process that results in a change in state or activity of a cell (in terms of movement, secretion, enzyme production, gene expression, etc.) as a result of a protein that is not folded in its correct three-dimensional structure.	95	0.050402	0.00262882	0.0550517
GO:0010959	regulation of metal ion transport	BP	Any process that modulates the frequency, rate, or extent of metal ion transport. Metal ion transport is the directed movement of metal ions, any metal ion with an electric charge, into, out of or within a cell, or between cells, by means of some agent such as a transporter or pore.	212	-0.062696	0.00265531	0.0550517
GO:0051924	regulation of calcium ion transport	BP	Any process that modulates the frequency, rate or extent of the directed movement of calcium ions into, out of or within a cell, or between cells, by means of some agent such as a transporter or pore.	139	-0.0533945	0.00266452	0.0550517
GO:0031000	response to caffeine	BP	Any process that results in a change in state or activity of a cell or an organism (in terms of movement, secretion, enzyme production, gene expression, etc.) as a result of a caffeine stimulus. Caffeine is an alkaloid found in numerous plant species, where it acts as a natural pesticide that paralyzes and kills certain insects feeding upon them.	11	-0.0490565	0.00266534	0.0550517
GO:0019725	cellular homeostasis	BP	Any process involved in the maintenance of an internal steady state at the level of the cell.	515	-0.0487858	0.00266943	0.0550517
GO:0030851	granulocyte differentiation	BP	The process in which a myeloid precursor cell acquires the specialized features of a granulocyte. Granulocytes are a class of leukocytes characterized by the presence of granules in their cytoplasm. These cells are active in allergic immune reactions such as arthritic inflammation and rashes. This class includes basophils, eosinophils and neutrophils.	35	-0.183	0.0026695	0.0550517
GO:0032098	regulation of appetite	BP	Any process which modulates appetite, the desire or physical craving for food.	11	0.0505169	0.00267818	0.0550517
GO:0032588	trans-Golgi network membrane	CC	The lipid bilayer surrounding any of the compartments that make up the trans-Golgi network.	91	-0.0422069	0.00269277	0.0550517
GO:0045940	positive regulation of steroid metabolic process	BP	Any process that activates or increases the frequency, rate or extent of the chemical reactions and pathways involving steroids.	14	-0.136924	0.00270462	0.0550517
GO:1902905	positive regulation of supramolecular fiber organization	BP	NA	125	-0.0821151	0.00272413	0.0550517
GO:0098884	postsynaptic neurotransmitter receptor internalization	BP	A receptor-mediated endocytosis process that results in the internalization of a neurotransmitter receptor from the postsynaptic membrane endocytic zone into an endocytic vesicle.	17	-0.144901	0.00274739	0.0550517
GO:0140239	postsynaptic endocytosis	BP	NA	17	-0.144901	0.00274739	0.0550517
GO:0070527	platelet aggregation	BP	The adhesion of one platelet to one or more other platelets via adhesion molecules.	54	-0.205064	0.00275647	0.0550517
GO:0048499	synaptic vesicle membrane organization	BP	A process that is carried out at the cellular level which results in the assembly, arrangement of constituent parts, or disassembly of the membrane surrounding a synaptic vesicle.	16	-0.108243	0.0027567	0.0550517
GO:0098926	postsynaptic signal transduction	BP	Signal transduction in which the initial step occurs in a postsynapse.	22	-0.144549	0.00275681	0.0550517
GO:0004857	enzyme inhibitor activity	MF	Binds to and stops, prevents or reduces the activity of an enzyme.	222	-0.0452889	0.00276	0.0550517
GO:0042462	eye photoreceptor cell development	BP	Development of a photoreceptor, a sensory cell in the eye that reacts to the presence of light. They usually contain a pigment that undergoes a chemical change when light is absorbed, thus stimulating a nerve.	13	0.113372	0.00276137	0.0550517
GO:0099172	presynapse organization	BP	A process that is carried out at the cellular level which results in the assembly, arrangement of constituent parts, or disassembly of a presynapse.	22	-0.15942	0.00277153	0.0550517
GO:0099174	regulation of presynapse organization	BP	Any process that modulates the physical form of a presynapse.	15	-0.198236	0.00279592	0.0550517
GO:1905606	regulation of presynapse assembly	BP	NA	15	-0.198236	0.00279592	0.0550517
GO:0008201	heparin binding	MF	Binding to heparin, a member of a group of glycosaminoglycans found mainly as an intracellular component of mast cells and which consist predominantly of alternating alpha-(1->4)-linked D-galactose and N-acetyl-D-glucosamine-6-sulfate residues.	68	-0.203963	0.00280374	0.0550517
GO:0141060	disruption of anatomical structure in another organism	BP	NA	51	-0.260601	0.00280835	0.0550517
GO:0050848	regulation of calcium-mediated signaling	BP	Any process that modulates the frequency, rate or extent of calcium-mediated signaling, the process in which a cell uses calcium ions to convert an extracellular signal into a response.	57	-0.0340515	0.00281727	0.0550517
GO:0031254	cell trailing edge	CC	The area of a motile cell opposite to the direction of movement.	14	-0.131233	0.00282362	0.0550517
GO:0042641	actomyosin	CC	Any complex of actin, myosin, and accessory proteins.	51	-0.178672	0.00282606	0.0550517
GO:0001725	stress fiber	CC	A contractile actin filament bundle that consists of short actin filaments with alternating polarity, cross-linked by alpha-actinin and possibly other actin bundling proteins, and with myosin present in a periodic distribution along the fiber.	46	-0.187155	0.00283006	0.0550517
GO:0097517	contractile actin filament bundle	CC	An actin filament bundle in which the filaments are loosely packed (approximately 30-60 nm apart) and arranged with opposing polarities; the loose packing allows myosin (usually myosin-II) to enter the bundle.	46	-0.187155	0.00283006	0.0550517
GO:0055080	monoatomic cation homeostasis	BP	Any process involved in the maintenance of an internal steady state of monoatomic cations within an organism or cell. Monatomic cations (also called simple cations) are cations consisting of exactly one atom.	366	-0.0642136	0.00283654	0.0550517
GO:0007064	mitotic sister chromatid cohesion	BP	The cell cycle process in which the sister chromatids of a replicated chromosome are joined along the entire length of the chromosome, from their formation in S phase through metaphase during a mitotic cell cycle. This cohesion cycle is critical for high fidelity chromosome transmission.	27	0.238943	0.00283985	0.0550517
GO:0016208	AMP binding	MF	Binding to AMP, adenosine monophosphate.	12	-0.197141	0.00284287	0.0550517
GO:0060306	regulation of membrane repolarization	BP	Any process that modulates the establishment or extent of a membrane potential in the polarizing direction towards the resting potential, usually from positive to negative.	15	-0.166744	0.00284828	0.0550517
GO:0051015	actin filament binding	MF	Binding to an actin filament, also known as F-actin, a helical filamentous polymer of globular G-actin subunits.	137	-0.13749	0.0028565	0.0550649
GO:0016082	synaptic vesicle priming	BP	A process that converts synaptic vesicles to a state of competence for calcium triggered fusion with the active zone membrane by bringing the two membranes into very close proximity. Priming typically (but not always) occurs after docking (Jahn and Fasshauer, 2012). Primed vesicles are also capable of spontaneously fusing with the active zone membrane.	13	-0.237415	0.00287471	0.0552701
GO:0050817	coagulation	BP	The process in which a fluid solution, or part of it, changes into a solid or semisolid mass.	157	-0.170235	0.00289155	0.0553449
GO:0015669	gas transport	BP	The directed movement of substances that are gaseous in normal living conditions into, out of or within a cell, or between cells, by means of some agent such as a transporter or pore.	14	-0.880215	0.00289401	0.0553449
GO:0051156	glucose 6-phosphate metabolic process	BP	The chemical reactions and pathways involving glucose 6-phosphate, a monophosphorylated derivative of glucose with the phosphate group attached to C-6.	24	-0.135706	0.00290828	0.0553449
GO:0016486	peptide hormone processing	BP	The generation of a mature peptide hormone by posttranslational processing of a prohormone.	22	-0.167824	0.00291443	0.0553449
GO:0003376	sphingosine-1-phosphate receptor signaling pathway	BP	A G protein-coupled receptor signaling pathway initiated by sphingosine-1-phosphate binding to its receptor on the surface of a cell, and ending with the regulation of a downstream cellular process, e.g. transcription.	14	-0.177	0.00291648	0.0553449
GO:0045342	MHC class II biosynthetic process	BP	The chemical reactions and pathways resulting in the formation of major histocompatibility protein class II.	16	-0.00893761	0.00292544	0.0553711
GO:0006739	NADP metabolic process	BP	The chemical reactions and pathways involving nicotinamide-adenine dinucleotide phosphate, a coenzyme involved in many redox and biosynthetic reactions; metabolism may be of either the oxidized form, NADP, or the reduced form, NADPH.	35	-0.079169	0.00295109	0.0557124
GO:0035966	response to topologically incorrect protein	BP	Any process that results in a change in state or activity of a cell or an organism (in terms of movement, secretion, enzyme production, gene expression, etc.) as a result of a protein that is not folded in its correct three-dimensional structure.	135	0.0461064	0.00295894	0.0557165
GO:0010965	regulation of mitotic sister chromatid separation	BP	Any process that modulates the frequency, rate or extent of mitotic sister chromatid separation. Mitotic sister chromatid separation is the process in which sister chromatids are physically detached from each other during mitosis.	50	0.23404	0.00297211	0.0558206
GO:0035821	modulation of process of another organism	BP	The process in which an organism effects a change in the structure or processes of another organism.	13	-0.165526	0.0029912	0.0560352
GO:0001931	uropod	CC	A membrane projection with related cytoskeletal components at the trailing edge of a cell in the process of migrating or being activated, found on the opposite side of the cell from the leading edge or immunological synapse, respectively.	13	-0.134544	0.00301585	0.0563524
GO:0048709	oligodendrocyte differentiation	BP	The process in which a relatively unspecialized cell acquires the specialized features of an oligodendrocyte. An oligodendrocyte is a type of glial cell involved in myelinating the axons of neurons in the central nervous system.	59	-0.0948572	0.00303105	0.0564326
GO:0008154	actin polymerization or depolymerization	BP	Assembly or disassembly of actin filaments by the addition or removal of actin monomers from a filament.	155	-0.0910756	0.00303847	0.0564326
GO:0009065	glutamine family amino acid catabolic process	BP	The chemical reactions and pathways resulting in the breakdown of amino acids of the glutamine family, comprising arginine, glutamate, glutamine and proline.	16	-0.0987512	0.00304331	0.0564326
GO:0045785	positive regulation of cell adhesion	BP	Any process that activates or increases the frequency, rate or extent of cell adhesion.	342	-0.0577206	0.00306027	0.0566033
GO:0043403	skeletal muscle tissue regeneration	BP	The regrowth of skeletal muscle tissue to repair injured or damaged muscle fibers in the postnatal stage.	25	-0.0688793	0.00307276	0.0566909
GO:1904037	positive regulation of epithelial cell apoptotic process	BP	NA	27	-0.0805779	0.00308625	0.0567963
GO:0042445	hormone metabolic process	BP	The chemical reactions and pathways involving any hormone, naturally occurring substances secreted by specialized cells that affects the metabolism or behavior of other cells possessing functional receptors for the hormone.	111	-0.0917779	0.00311248	0.0568627
GO:0042133	neurotransmitter metabolic process	BP	The chemical reactions and pathways involving neurotransmitters, any of a group of substances that are released on excitation from the axon terminal of a presynaptic neuron of the central or peripheral nervous system and travel across the synaptic cleft to either excite or inhibit the target cell.	12	-0.22182	0.00312664	0.0568627
GO:0012510	trans-Golgi network transport vesicle membrane	CC	The lipid bilayer surrounding a vesicle transporting substances between the trans-Golgi network and other parts of the cell.	17	-0.120015	0.00313001	0.0568627
GO:0048821	erythrocyte development	BP	The process whose specific outcome is the progression of an erythrocyte over time, from its formation to the mature structure.	35	-0.316681	0.00313155	0.0568627
GO:0098773	skin epidermis development	BP	The process whose specific outcome is the progression of the skin epidermis over time, from its formation to the mature structure.	60	-0.0808027	0.0031337	0.0568627
GO:0002679	respiratory burst involved in defense response	BP	A phase of elevated metabolic activity, during which oxygen consumption increases made as part of a defense response ; this leads to the production, by an NADH dependent system, of hydrogen peroxide (H2O2), superoxide anions and hydroxyl radicals.	13	-0.155122	0.00314311	0.0568627
GO:0044615	nuclear pore nuclear basket	CC	A filamentous, cage-like assembly on the nuclear face of the nuclear pore complex (NPC). In S. cerevisiae, Mlp1p and Mlp2p are two major components of the NPC nuclear basket. In vertebrates, Tpr is a major component.	12	0.171215	0.00314434	0.0568627
GO:0007159	leukocyte cell-cell adhesion	BP	The attachment of a leukocyte to another cell via adhesion molecules.	319	-0.0350192	0.00317142	0.0568909
GO:0050878	regulation of body fluid levels	BP	Any process that modulates the levels of body fluids.	232	-0.14239	0.00317515	0.0568909
GO:0006098	pentose-phosphate shunt	BP	The metabolic process in which glucose-6-phosphate is oxidized to form carbon dioxide (CO2) and ribulose 5-phosphate, coupled to reduction of NADP+ to NADPH; ribulose 5-P then enters a series of reactions that can yield biosynthetic precursors (ribose-5-phosphate and erythrose-4-phosphate) and glycolytic intermediates (fructose-6-phosphate and glyceraldehyde-3-phosphate).	18	-0.124583	0.0031854	0.0568909
GO:1902652	secondary alcohol metabolic process	BP	NA	95	-0.0744895	0.00318729	0.0568909
GO:0002269	leukocyte activation involved in inflammatory response	BP	A change in the morphology or behavior of a leukocyte resulting from exposure to an activating factor such as a cellular or soluble ligand, leading to the initiation or perpetuation of an inflammatory response.	38	-0.119463	0.00318777	0.0568909
GO:0035825	homologous recombination	BP	A DNA recombination process that results in the exchange of an equal amount of genetic material between highly homologous DNA molecules.	36	0.117095	0.00319462	0.0568909
GO:0051668	localization within membrane	BP	Any process in which a substance or cellular entity, such as a protein complex or organelle, is transported to, and/or maintained in, a specific location within a membrane.	537	-0.0320952	0.00320269	0.0568909
GO:0046597	negative regulation of viral entry into host cell	BP	Any process that stops, prevents, or reduces the frequency, rate or extent of the entry of viral entry into a host cell.	17	-0.155457	0.00321406	0.0568909
GO:0098771	inorganic ion homeostasis	BP	Any process involved in the maintenance of an internal steady state of inorganic ions within an organism or cell.	313	-0.0707901	0.00321598	0.0568909
GO:0045202	synapse	CC	The junction between an axon of one neuron and a dendrite of another neuron, a muscle fiber or a glial cell. As the axon approaches the synapse it enlarges into a specialized structure, the presynaptic terminal bouton, which contains mitochondria and synaptic vesicles. At the tip of the terminal bouton is the presynaptic membrane; facing it, and separated from it by a minute cleft (the synaptic cleft) is a specialized area of membrane on the receiving cell, known as the postsynaptic membrane. In response to the arrival of nerve impulses, the presynaptic terminal bouton secretes molecules of neurotransmitters into the synaptic cleft. These diffuse across the cleft and transmit the signal to the postsynaptic membrane.	827	-0.0420568	0.00323571	0.0570011
GO:0002028	regulation of sodium ion transport	BP	Any process that modulates the frequency, rate or extent of the directed movement of sodium ions (Na+) into, out of or within a cell, or between cells, by means of some agent such as a transporter or pore.	45	-0.105329	0.00323781	0.0570011
GO:1905517	macrophage migration	BP	NA	40	-0.101832	0.00325263	0.0570352
GO:0038203	TORC2 signaling	BP	A series of intracellular molecular signals mediated by TORC2; TOR (rapamycin-insensitive companion of TOR) in complex with at least Rictor (regulatory-associated protein of TOR), or orthologs of, and other signaling components.	13	-0.051062	0.00325833	0.0570352
GO:0005544	calcium-dependent phospholipid binding	MF	Binding to a phospholipid, a class of lipids containing phosphoric acid as a mono- or diester, in the presence of calcium.	24	-0.075454	0.00328205	0.0570352
GO:0072350	tricarboxylic acid metabolic process	BP	The chemical reactions and pathways involving dicarboxylic acids, any organic acid containing three carboxyl (COOH) groups or anions (COO-).	11	-0.120605	0.00328446	0.0570352
GO:0008203	cholesterol metabolic process	BP	The chemical reactions and pathways involving cholesterol, cholest-5-en-3 beta-ol, the principal sterol of vertebrates and the precursor of many steroids, including bile acids and steroid hormones. It is a component of the plasma membrane lipid bilayer and of plasma lipoproteins and can be found in all animal tissues.	88	-0.0728782	0.00328657	0.0570352
GO:0042063	gliogenesis	BP	The process that results in the generation of glial cells. This includes the production of glial progenitors and their differentiation into mature glia.	205	-0.0662921	0.00328659	0.0570352
GO:0031012	extracellular matrix	CC	A structure lying external to one or more cells, which provides structural support, biochemical or biomechanical cues for cells or tissues.	211	-0.19768	0.00332081	0.0574925
GO:0030665	clathrin-coated vesicle membrane	CC	The lipid bilayer surrounding a clathrin-coated vesicle.	94	-0.0752704	0.00333392	0.0575829
GO:0001562	response to protozoan	BP	Any process that results in a change in state or activity of a cell or an organism (in terms of movement, secretion, enzyme production, gene expression, etc.) as a result of a stimulus from a protozoan.	26	-0.185174	0.00335685	0.0576771
GO:0006890	retrograde vesicle-mediated transport, Golgi to endoplasmic reticulum	BP	The directed movement of substances from the Golgi back to the endoplasmic reticulum, mediated by vesicles bearing specific protein coats such as COPI or COG.	47	-0.0659574	0.00336214	0.0576771
GO:0006740	NADPH regeneration	BP	A metabolic process that generates a pool of NADPH by the reduction of NADP+.	19	-0.117165	0.00336305	0.0576771
GO:0042391	regulation of membrane potential	BP	Any process that modulates the establishment or extent of a membrane potential, the electric potential existing across any membrane arising from charges in the membrane itself and from the charges present in the media on either side of the membrane.	199	-0.0785319	0.00340285	0.0581377
GO:0000423	mitophagy	BP	The selective autophagy process in which a mitochondrion is degraded by macroautophagy.	35	-0.0458679	0.00340582	0.0581377
GO:0006986	response to unfolded protein	BP	Any process that results in a change in state or activity of a cell or an organism (in terms of movement, secretion, enzyme production, gene expression, etc.) as a result of an unfolded protein stimulus.	113	0.0650645	0.00342738	0.0582362
GO:0001774	microglial cell activation	BP	The change in morphology and behavior of a microglial cell resulting from exposure to a cytokine, chemokine, cellular ligand, or soluble factor.	36	-0.120192	0.00342753	0.0582362
GO:0036452	ESCRT complex	CC	An endosomal sorting complex involved in membrane fission processes related to sorting of multivesicular bodies (MVB) in the endocytic pathway, cytokinesis and viral budding among other processes.	25	-0.0889585	0.00343675	0.0582573
GO:0035435	phosphate ion transmembrane transport	BP	The process in which a phosphate is transported across a membrane.	12	-0.16929	0.0035136	0.0594116
GO:0061900	glial cell activation	BP	A change in morphology and behavior of a glial cell resulting from exposure to a cytokine, chemokine, cellular ligand, or soluble factor.	41	-0.118623	0.00353415	0.0594116
GO:0046627	negative regulation of insulin receptor signaling pathway	BP	Any process that stops, prevents, or reduces the frequency, rate or extent of insulin receptor signaling.	29	-0.0880663	0.00353521	0.0594116
GO:0032432	actin filament bundle	CC	An assembly of actin filaments that are on the same axis but may be oriented with the same or opposite polarities and may be packed with different levels of tightness.	51	-0.179503	0.00353737	0.0594116
GO:0010594	regulation of endothelial cell migration	BP	Any process that modulates the rate, frequency, or extent of the orderly movement of an endothelial cell into the extracellular matrix to form an endothelium.	109	-0.0832308	0.00355483	0.0594433
GO:0030312	external encapsulating structure	CC	A structure that lies outside the plasma membrane and surrounds the entire cell or cells. This does not include the periplasmic space.	212	-0.195457	0.0035644	0.0594433
GO:0002091	negative regulation of receptor internalization	BP	Any process that stops, prevents, or reduces the frequency, rate or extent of receptor internalization.	13	-0.138808	0.00359181	0.0594433
GO:0045687	positive regulation of glial cell differentiation	BP	Any process that activates or increases the frequency, rate or extent of glia cell differentiation.	25	-0.0836233	0.00359319	0.0594433
GO:0034358	plasma lipoprotein particle	CC	A spherical particle with a hydrophobic core of triglycerides and/or cholesterol esters, surrounded by an amphipathic monolayer of phospholipids, cholesterol and apolipoproteins. Plasma lipoprotein particles transport lipids, which are non-covalently associated with the particles, in the blood or lymph.	16	-0.250428	0.00359564	0.0594433
GO:1990777	lipoprotein particle	CC	NA	16	-0.250428	0.00359564	0.0594433
GO:1903564	regulation of protein localization to cilium	BP	NA	10	0.163345	0.00359622	0.0594433
GO:0000774	adenyl-nucleotide exchange factor activity	MF	Binds to and stimulates the hydrolysis and exchange of adenyl nucleotides by other proteins.	14	-0.111006	0.00360908	0.0595213
GO:0099054	presynapse assembly	BP	The aggregation, arrangement and bonding together of a set of components to form a presynapse.	19	-0.164832	0.00361735	0.0595233
GO:0051287	NAD binding	MF	Binding to nicotinamide adenine dinucleotide, a coenzyme involved in many redox and biosynthetic reactions; binding may be to either the oxidized form, NAD+, or the reduced form, NADH.	46	-0.0585209	0.00363054	0.0596061
GO:0061136	regulation of proteasomal protein catabolic process	BP	Any process that modulates the rate, frequency, or extent of the chemical reactions and pathways resulting in the breakdown of a protein or peptide by hydrolysis of its peptide bonds that is mediated by the proteasome.	166	-0.0270035	0.00365779	0.0598124
GO:0030663	COPI-coated vesicle membrane	CC	The lipid bilayer surrounding a COPI-coated vesicle.	16	-0.0713474	0.00366653	0.0598124
GO:0045732	positive regulation of protein catabolic process	BP	Any process that activates or increases the frequency, rate or extent of the chemical reactions and pathways resulting in the breakdown of a protein by the destruction of the native, active configuration, with or without the hydrolysis of peptide bonds.	171	-0.0430544	0.00366766	0.0598124
GO:0005796	Golgi lumen	CC	The volume enclosed by the membranes of any cisterna or subcompartment of the Golgi apparatus, including the cis- and trans-Golgi networks.	39	-0.21447	0.00370084	0.0600369
GO:0086002	cardiac muscle cell action potential involved in contraction	BP	An action potential that occurs in a cardiac muscle cell and is involved in its contraction.	19	-0.17041	0.00370097	0.0600369
GO:0050819	negative regulation of coagulation	BP	Any process that stops, prevents, or reduces the frequency, rate or extent of coagulation.	25	-0.266552	0.00370608	0.0600369
GO:0017166	vinculin binding	MF	Binding to vinculin, a protein found in muscle, fibroblasts, and epithelial cells that binds actin and appears to mediate attachment of actin filaments to integral proteins of the plasma membrane.	10	-0.174834	0.00373475	0.0603674
GO:0010821	regulation of mitochondrion organization	BP	Any process that modulates the frequency, rate or extent of a process involved in the formation, arrangement of constituent parts, or disassembly of a mitochondrion.	128	-0.0814406	0.00374428	0.0603849
GO:1904062	regulation of monoatomic cation transmembrane transport	BP	NA	164	-0.0535629	0.00375236	0.0603849
GO:0015629	actin cytoskeleton	CC	The part of the cytoskeleton (the internal framework of a cell) composed of actin and associated proteins. Includes actin cytoskeleton-associated complexes.	332	-0.105241	0.00377083	0.0604501
GO:0071396	cellular response to lipid	BP	Any process that results in a change in state or activity of a cell (in terms of movement, secretion, enzyme production, gene expression, etc.) as a result of a lipid stimulus.	403	-0.0679046	0.00377296	0.0604501
GO:0051258	protein polymerization	BP	The process of creating protein polymers, compounds composed of a large number of component monomers; polymeric proteins may be made up of different or identical monomers. Polymerization occurs by the addition of extra monomers to an existing poly- or oligomeric protein.	228	-0.0739712	0.00380353	0.0608066
GO:0010765	positive regulation of sodium ion transport	BP	Any process that increases the frequency, rate or extent of the directed movement of sodium ions (Na+) into, out of or within a cell, or between cells, by means of some agent such as a transporter or pore.	15	-0.171806	0.0038305	0.0609922
GO:0019752	carboxylic acid metabolic process	BP	The chemical reactions and pathways involving carboxylic acids, any organic acid containing one or more carboxyl (COOH) groups or anions (COO-).	652	-0.0586856	0.00383636	0.0609922
GO:1903441	protein localization to ciliary membrane	BP	NA	10	0.274141	0.00384294	0.0609922
GO:0070374	positive regulation of ERK1 and ERK2 cascade	BP	Any process that activates or increases the frequency, rate or extent of signal transduction mediated by the ERK1 and ERK2 cascade.	103	-0.05856	0.00385588	0.0609922
GO:0062013	positive regulation of small molecule metabolic process	BP	Any process that activates or increases the frequency, rate or extent of a small molecule metabolic process.	87	-0.0607697	0.00385689	0.0609922
GO:0098660	inorganic ion transmembrane transport	BP	The process in which an inorganic ion is transported across a membrane.	477	-0.0653347	0.0038714	0.0610895
GO:0035418	protein localization to synapse	BP	Any process in which a protein is transported to, and/or maintained at the synapse, the junction between a nerve fiber of one neuron and another neuron or muscle fiber or glial cell.	39	-0.0888984	0.00388607	0.061172
GO:0050865	regulation of cell activation	BP	Any process that modulates the frequency, rate or extent of cell activation, the change in the morphology or behavior of a cell resulting from exposure to an activating factor such as a cellular or soluble ligand.	504	-0.0336252	0.00390275	0.061172
GO:0030003	intracellular monoatomic cation homeostasis	BP	A homeostatic process involved in the maintenance of a steady state level of monoatomic cations within a cell. Monatomic cations (also called simple cations) are cations consisting of exactly one atom.	328	-0.0546246	0.00390368	0.061172
GO:0045842	positive regulation of mitotic metaphase/anaphase transition	BP	Any process that activates or increases the frequency, rate or extent of the cell cycle process in which a cell progresses from metaphase to anaphase during mitosis, triggered by the activation of the anaphase promoting complex by Cdc20/Sleepy homolog which results in the degradation of Securin.	12	0.24979	0.00392566	0.061172
GO:1902101	positive regulation of metaphase/anaphase transition of cell cycle	BP	NA	12	0.24979	0.00392566	0.061172
GO:0050801	monoatomic ion homeostasis	BP	Any process involved in the maintenance of an internal steady state of monoatomic ions within an organism or cell. Monatomic ions (also called simple ions) are ions consisting of exactly one atom.	370	-0.0633681	0.00392686	0.061172
GO:0045862	positive regulation of proteolysis	BP	Any process that activates or increases the frequency, rate or extent of the hydrolysis of a peptide bond or bonds within a protein.	278	-0.0274207	0.00394537	0.0612251
GO:0043931	ossification involved in bone maturation	BP	The formation of bone or of a bony substance, or the conversion of fibrous tissue or of cartilage into bone, involved in the progression of the skeleton from its formation to its mature state.	16	-0.202867	0.00394703	0.0612251
GO:0042744	hydrogen peroxide catabolic process	BP	The chemical reactions and pathways resulting in the breakdown of hydrogen peroxide (H2O2).	22	-0.622046	0.00396024	0.0612998
GO:0032271	regulation of protein polymerization	BP	Any process that modulates the frequency, rate or extent of the process of creating protein polymers.	162	-0.0866415	0.00400787	0.0616376
GO:0030100	regulation of endocytosis	BP	Any process that modulates the frequency, rate or extent of endocytosis.	207	-0.0827751	0.00402051	0.0616376
GO:0000400	four-way junction DNA binding	MF	Binding to a DNA segment containing four-way junctions, also known as Holliday junctions, a structure where two DNA double strands are held together by reciprocal exchange of two of the four strands, one strand each from the two original helices.	17	0.155157	0.00403377	0.0616376
GO:0051985	negative regulation of chromosome segregation	BP	Any process that stops, prevents, or reduces the frequency, rate or extent of chromosome segregation, the process in which genetic material, in the form of chromosomes, is organized and then physically separated and apportioned to two or more sets.	41	0.22728	0.00404421	0.0616376
GO:1902100	negative regulation of metaphase/anaphase transition of cell cycle	BP	NA	41	0.22728	0.00404421	0.0616376
GO:1905819	negative regulation of chromosome separation	BP	NA	41	0.22728	0.00404421	0.0616376
GO:0033238	regulation of amine metabolic process	BP	Any process that modulates the frequency, rate or extent of the chemical reactions and pathways by which individual cells transform amines.	17	-0.0967853	0.00404589	0.0616376
GO:0001541	ovarian follicle development	BP	The process whose specific outcome is the progression of the ovarian follicle over time, from its formation to the mature structure.	30	-0.0675526	0.00404956	0.0616376
GO:0043470	regulation of carbohydrate catabolic process	BP	Any process that modulates the frequency, rate, or extent of the chemical reactions and pathways resulting in the breakdown of carbohydrates.	48	-0.0997666	0.00408345	0.0619192
GO:0010763	positive regulation of fibroblast migration	BP	Any process that increases the rate, frequency or extent of fibroblast cell migration. Fibroblast cell migration is accomplished by extension and retraction of a pseudopodium.	13	-0.333036	0.00408501	0.0619192
GO:0031577	spindle checkpoint signaling	BP	A signaling process that that controls a cell cycle checkpoint that originates from the mitotic or meiotic spindle.	39	0.225164	0.00409775	0.0619473
GO:0072330	monocarboxylic acid biosynthetic process	BP	The chemical reactions and pathways resulting in the formation of monocarboxylic acids, any organic acid containing one carboxyl (-COOH) group.	134	-0.0479842	0.00410382	0.0619473
GO:0043436	oxoacid metabolic process	BP	The chemical reactions and pathways involving any oxoacid; an oxoacid is a compound which contains oxygen, at least one other element, and at least one hydrogen bound to oxygen, and which produces a conjugate base by loss of positive hydrogen ion(s) (hydrons).	668	-0.0594201	0.00413407	0.062139
GO:0019897	extrinsic component of plasma membrane	CC	The component of a plasma membrane consisting of gene products and protein complexes that are loosely bound to one of its surfaces, but not integrated into the hydrophobic region.	74	-0.101658	0.0041387	0.062139
GO:0034308	primary alcohol metabolic process	BP	The chemical reactions and pathways involving primary alcohols. A primary alcohol is any alcohol in which a hydroxy group, -OH, is attached to a saturated carbon atom which has either three hydrogen atoms attached to it or only one other carbon atom and two hydrogen atoms attached to it.	56	-0.096265	0.00414203	0.062139
GO:0005776	autophagosome	CC	A double-membrane-bounded compartment that engulfs endogenous cellular material as well as invading microorganisms to target them to the lytic vacuole/lysosome for degradation as part of macroautophagy.	103	-0.0371048	0.00416281	0.0622126
GO:0002688	regulation of leukocyte chemotaxis	BP	Any process that modulates the frequency, rate, or extent of leukocyte chemotaxis.	88	-0.043261	0.00416397	0.0622126
GO:0071801	regulation of podosome assembly	BP	Any process that modulates the frequency, rate or extent of podosome assembly.	10	-0.211152	0.00417327	0.0622243
GO:0000922	spindle pole	CC	Either of the ends of a spindle, where spindle microtubules are organized; usually contains a microtubule organizing center and accessory molecules, spindle microtubules and astral microtubules.	151	0.10236	0.00421314	0.0624745
GO:0006082	organic acid metabolic process	BP	The chemical reactions and pathways involving organic acids, any acidic compound containing carbon in covalent linkage.	671	-0.0587553	0.00421543	0.0624745
GO:0007040	lysosome organization	BP	A process that is carried out at the cellular level which results in the assembly, arrangement of constituent parts, or disassembly of a lysosome. A lysosome is a cytoplasmic, membrane-bounded organelle that is found in most animal cells and that contains a variety of hydrolases.	95	-0.0555626	0.00422426	0.0624745
GO:0080171	lytic vacuole organization	BP	A process that is carried out at the cellular level which results in the assembly, arrangement of constituent parts, or disassembly of a lytic vacuole.	95	-0.0555626	0.00422426	0.0624745
GO:0099590	neurotransmitter receptor internalization	BP	A receptor-mediated endocytosis process that results in the internalization of a neurotransmitter receptor.	18	-0.135373	0.00424041	0.0625868
GO:0043928	exonucleolytic catabolism of deadenylated mRNA	BP	The chemical reactions and pathways resulting in the breakdown of the transcript body of a nuclear-transcribed mRNA that occurs when the ends are not protected by the 3'-poly(A) tail.	13	0.115059	0.00426153	0.0627716
GO:2001233	regulation of apoptotic signaling pathway	BP	NA	289	-0.0346972	0.00428473	0.0629863
GO:0015670	carbon dioxide transport	BP	The directed movement of carbon dioxide (CO2) into, out of or within a cell, or between cells, by means of some agent such as a transporter or pore.	10	-0.861588	0.00431212	0.0632618
GO:0030168	platelet activation	BP	A series of progressive, overlapping events triggered by exposure of the platelets to subendothelial tissue. These events include shape change, adhesiveness, aggregation, and release reactions. When carried through to completion, these events lead to the formation of a stable hemostatic plug.	102	-0.164429	0.00433783	0.0635115
GO:0097435	supramolecular fiber organization	BP	A process that is carried out at the cellular level which results in the assembly, arrangement of constituent parts, or disassembly of a supramolecular fiber, a polymer consisting of an indefinite number of protein or protein complex subunits that have polymerised to form a fiber-shaped structure.	548	-0.0739603	0.0043575	0.0636718
GO:0042743	hydrogen peroxide metabolic process	BP	The chemical reactions and pathways involving hydrogen peroxide (H2O2), a potentially harmful byproduct of aerobic cellular respiration which can cause damage to DNA.	35	-0.423878	0.00436851	0.0637052
GO:1900026	positive regulation of substrate adhesion-dependent cell spreading	BP	NA	31	-0.113011	0.00439208	0.0639214
GO:0000729	DNA double-strand break processing	BP	The 5' to 3' exonucleolytic resection of the DNA at the site of the break to form a 3' single-strand DNA overhang.	18	0.161317	0.00442309	0.0641246
GO:0046718	viral entry into host cell	BP	The process that occurs after viral attachment by which a virus, or viral nucleic acid, breaches the plasma membrane or cell envelope and enters the host cell. The process ends when the viral nucleic acid is released into the host cell cytoplasm.	109	-0.0804656	0.00443097	0.0641246
GO:1902099	regulation of metaphase/anaphase transition of cell cycle	BP	NA	79	0.177483	0.00445931	0.0641246
GO:0098877	neurotransmitter receptor transport to plasma membrane	BP	The directed movement of neurotransmitter receptor to the plasma membrane in transport vesicles.	10	-0.120148	0.00447105	0.0641246
GO:0098969	neurotransmitter receptor transport to postsynaptic membrane	BP	The directed movement of neurotransmitter receptor to the postsynaptic membrane in transport vesicles.	10	-0.120148	0.00447105	0.0641246
GO:1903540	establishment of protein localization to postsynaptic membrane	BP	NA	10	-0.120148	0.00447105	0.0641246
GO:0042060	wound healing	BP	The series of events that restore integrity to a damaged tissue, following an injury.	273	-0.119347	0.00448446	0.0641246
GO:0061135	endopeptidase regulator activity	MF	Binds to and modulates the activity of a peptidase, any enzyme that hydrolyzes nonterminal peptide bonds in polypeptides.	82	-0.12017	0.00452577	0.0641246
GO:0044325	transmembrane transporter binding	MF	Binding to a transmembrane transporter, a protein or protein complex that enables the transfer of a substance, usually a specific substance or a group of related substances, from one side of a membrane to the other.	84	-0.0756468	0.00453534	0.0641246
GO:0030195	negative regulation of blood coagulation	BP	Any process that stops, prevents, or reduces the frequency, rate or extent of blood coagulation.	24	-0.269373	0.00454137	0.0641246
GO:1900047	negative regulation of hemostasis	BP	NA	24	-0.269373	0.00454137	0.0641246
GO:0043122	regulation of canonical NF-kappaB signal transduction	BP	Any process that modulates the canonical NF-kappaB signaling cascade.	223	-0.0281808	0.00456152	0.0641246
GO:0030117	membrane coat	CC	Any of several different proteinaceous coats that can associate with membranes. Membrane coats include those formed by clathrin plus an adaptor complex, the COPI and COPII complexes, and possibly others. They are found associated with membranes on many vesicles as well as other membrane features such as pits and perhaps tubules.	85	-0.0601245	0.00456195	0.0641246
GO:0048475	coated membrane	CC	A single or double lipid bilayer with any of several different proteinaceous coats that can associate with membranes. Membrane coats include those formed by clathrin plus an adaptor complex, the COPI and COPII complexes.	85	-0.0601245	0.00456195	0.0641246
GO:0009268	response to pH	BP	Any process that results in a change in state or activity of a cell or an organism (in terms of movement, secretion, enzyme production, gene expression, etc.) as a result of a pH stimulus. pH is a measure of the acidity or basicity of an aqueous solution.	21	-0.2198	0.00456426	0.0641246
GO:0007131	reciprocal meiotic recombination	BP	The cell cycle process in which double strand breaks are formed and repaired through a single or double Holliday junction intermediate. This results in the equal exchange of genetic material between non-sister chromatids in a pair of homologous chromosomes. These reciprocal recombinant products ensure the proper segregation of homologous chromosomes during meiosis I and create genetic diversity.	29	0.104713	0.00456613	0.0641246
GO:0140527	reciprocal homologous recombination	BP	NA	29	0.104713	0.00456613	0.0641246
GO:0098655	monoatomic cation transmembrane transport	BP	The process in which a monoatomic cation is transported across a membrane. Monatomic cations (also called simple cations) are positively charged ions consisting of exactly one atom.	453	-0.0571802	0.00456963	0.0641246
GO:0034368	protein-lipid complex remodeling	BP	The acquisition, loss or modification of a protein or lipid within a protein-lipid complex.	12	-0.263628	0.00458159	0.0641246
GO:0034369	plasma lipoprotein particle remodeling	BP	The acquisition, loss or modification of a protein or lipid within a plasma lipoprotein particle, including the hydrolysis of triglyceride by hepatic lipase, with the subsequent loss of free fatty acid, and the esterification of cholesterol by phosphatidylcholine-sterol O-acyltransferase (lecithin cholesterol acyltransferase; LCAT).	12	-0.263628	0.00458159	0.0641246
GO:0070372	regulation of ERK1 and ERK2 cascade	BP	Any process that modulates the frequency, rate or extent of signal transduction mediated by the ERK1 and ERK2 cascade.	159	-0.0518298	0.00460608	0.0642231
GO:1903522	regulation of blood circulation	BP	NA	110	-0.0689143	0.0046062	0.0642231
GO:0032717	negative regulation of interleukin-8 production	BP	Any process that stops, prevents, or reduces the frequency, rate, or extent of interleukin-8 production.	15	-0.140527	0.00461726	0.0642546
GO:0001558	regulation of cell growth	BP	Any process that modulates the frequency, rate, extent or direction of cell growth.	268	-0.0529864	0.00464727	0.0645493
GO:0001845	phagolysosome assembly	BP	The process that results in the fusion of a phagosome, a vesicle formed by phagocytosis, with a lysosome.	14	-0.0917555	0.00468487	0.0648256
GO:0034620	cellular response to unfolded protein	BP	Any process that results in a change in state or activity of a cell (in terms of movement, secretion, enzyme production, gene expression, etc.) as a result of an unfolded protein stimulus.	75	0.0622256	0.0046952	0.0648256
GO:0032438	melanosome organization	BP	A process that is carried out at the cellular level which results in the assembly, arrangement of constituent parts, or disassembly of a melanosome. A melanosome is a tissue-specific, membrane-bounded cytoplasmic organelle within which melanin pigments are synthesized and stored.	32	-0.0421159	0.00469842	0.0648256
GO:0006695	cholesterol biosynthetic process	BP	The chemical reactions and pathways resulting in the formation of cholesterol, cholest-5-en-3 beta-ol, the principal sterol of vertebrates and the precursor of many steroids, including bile acids and steroid hormones.	40	-0.0532087	0.00471153	0.0648256
GO:1902653	secondary alcohol biosynthetic process	BP	NA	40	-0.0532087	0.00471153	0.0648256
GO:0010759	positive regulation of macrophage chemotaxis	BP	Any process that increases the rate, frequency or extent of macrophage chemotaxis. Macrophage chemotaxis is the movement of a macrophage in response to an external stimulus.	13	-0.150372	0.0047363	0.065044
GO:0043153	entrainment of circadian clock by photoperiod	BP	The synchronization of a circadian rhythm to photoperiod, the intermittent cycle of light (day) and dark (night).	21	-0.0657607	0.00474556	0.0650489
GO:2001236	regulation of extrinsic apoptotic signaling pathway	BP	NA	112	-0.0962057	0.00477121	0.0651787
GO:0098609	cell-cell adhesion	BP	The attachment of one cell to another cell via adhesion molecules.	562	-0.0620809	0.00478362	0.0651787
GO:0031333	negative regulation of protein-containing complex assembly	BP	Any process that stops, prevents, or reduces the frequency, rate or extent of protein complex assembly.	113	-0.0847223	0.00479121	0.0651787
GO:0042832	defense response to protozoan	BP	Reactions triggered in response to the presence of a protozoan that act to protect the cell or organism.	24	-0.198357	0.00481289	0.0651787
GO:0034315	regulation of Arp2/3 complex-mediated actin nucleation	BP	Any process that modulates the frequency, rate or extent of actin nucleation mediated by the Arp2/3 complex and interacting proteins.	27	-0.0400742	0.00484167	0.0651787
GO:1904951	positive regulation of establishment of protein localization	BP	NA	244	-0.0217375	0.00484449	0.0651787
GO:0061635	regulation of protein complex stability	BP	Any process that affects the structure and integrity of a protein complex by altering the likelihood of its assembly or disassembly.	12	-0.0662423	0.00486566	0.0651787
GO:0044409	entry into host	BP	Entry of a symbiont into the body, tissues, or cells of a host organism as part of the symbiont life cycle. The host is defined as the larger of the organisms involved in a symbiotic interaction.	115	-0.0781302	0.00486794	0.0651787
GO:2000379	positive regulation of reactive oxygen species metabolic process	BP	NA	49	-0.101915	0.00487873	0.0651787
GO:0071466	cellular response to xenobiotic stimulus	BP	Any process that results in a change in state or activity of a cell (in terms of movement, secretion, enzyme production, gene expression, etc.) as a result of a stimulus from a xenobiotic, a compound foreign to the organism exposed to it. It may be synthesized by another organism (like ampicilin) or it can be a synthetic chemical.	99	-0.0482018	0.00488913	0.0651787
GO:1904923	regulation of autophagy of mitochondrion in response to mitochondrial depolarization	BP	NA	14	-0.0909339	0.0048896	0.0651787
GO:0032891	negative regulation of organic acid transport	BP	Any process that stops, prevents, or reduces the frequency, rate or extent of the directed movement of organic acids into, out of or within a cell, or between cells, by means of some agent such as a transporter or pore.	12	-0.120113	0.00490195	0.0651787
GO:0044784	metaphase/anaphase transition of cell cycle	BP	The cell cycle process in which a cell progresses from metaphase to anaphase as part of the cell cycle.	83	0.167883	0.00490788	0.0651787
GO:0034086	maintenance of sister chromatid cohesion	BP	The process in which the association between sister chromatids of a replicated chromosome is maintained as chromosomes condense, attach to the spindle in a bipolar orientation, and congress to the metaphase plate.	12	0.215248	0.004948	0.0651787
GO:0034088	maintenance of mitotic sister chromatid cohesion	BP	The process in which the association between sister chromatids of a replicated chromosome is maintained as chromosomes condense, attach to the spindle in a bipolar orientation, and congress to the metaphase plate during a mitotic cell cycle.	12	0.215248	0.004948	0.0651787
GO:0006878	intracellular copper ion homeostasis	BP	A homeostatic process involved in the maintenance of a steady state level of copper ions within a cell.	15	-0.178044	0.00495296	0.0651787
GO:0086011	membrane repolarization during action potential	BP	The process in which ions are transported across a membrane such that the membrane potential changes in the direction from the positive membrane potential at the peak of the action potential towards the negative resting potential.	12	-0.130737	0.00496544	0.0651787
GO:0005179	hormone activity	MF	The action characteristic of a hormone, any substance formed in very small amounts in one specialized organ or group of cells and carried (sometimes in the bloodstream) to another organ or group of cells in the same organism, upon which it has a specific regulatory action. The term was originally applied to agents with a stimulatory physiological action in vertebrate animals (as opposed to a chalone, which has a depressant action). Usage is now extended to regulatory compounds in lower animals and plants, and to synthetic substances having comparable effects; all bind receptors and trigger some biological process.	17	-0.243126	0.00498678	0.0651787
GO:0051784	negative regulation of nuclear division	BP	Any process that stops, prevents, or reduces the frequency, rate or extent of nuclear division, the partitioning of the nucleus and its genetic information.	48	0.207487	0.00499627	0.0651787
GO:0031430	M band	CC	The midline of aligned thick filaments in a sarcomere; location of specific proteins that link thick filaments. Depending on muscle type the M band consists of different numbers of M lines.	10	-0.187091	0.00499965	0.0651787
GO:0046888	negative regulation of hormone secretion	BP	Any process that stops, prevents, or reduces the frequency, rate or extent of the regulated release of a hormone from a cell.	31	-0.0817935	0.00500665	0.0651787
GO:0050900	leukocyte migration	BP	The movement of a leukocyte within or between different tissues and organs of the body.	273	-0.075694	0.00501474	0.0651787
GO:0031082	BLOC complex	CC	Any of several protein complexes required for the biogenesis of specialized organelles of the endosomal-lysosomal system, such as melanosomes, platelet dense granules, and other related organelles; acronym for biogenesis of lysosomal-related organelles complex.	14	-0.0694625	0.00502735	0.0651787
GO:0055038	recycling endosome membrane	CC	The lipid bilayer surrounding a recycling endosome.	89	-0.0429795	0.00506301	0.0651787
GO:2000403	positive regulation of lymphocyte migration	BP	NA	33	-0.0670377	0.00510989	0.0651787
GO:0048799	animal organ maturation	BP	A developmental process, independent of morphogenetic (shape) change, that is required for an animal organ to attain its fully functional state. An organ is a tissue or set of tissues that work together to perform a specific function or functions.	18	-0.182545	0.00511576	0.0651787
GO:0120255	olefinic compound biosynthetic process	BP	NA	13	-0.130225	0.00511681	0.0651787
GO:0005833	hemoglobin complex	CC	An iron-containing, oxygen carrying complex. In vertebrates it is made up of two pairs of associated globin polypeptide chains, each chain carrying a noncovalently bound heme prosthetic group.	12	-0.953041	0.00511904	0.0651787
GO:0015671	oxygen transport	BP	The directed movement of oxygen (O2) into, out of or within a cell, or between cells, by means of some agent such as a transporter or pore.	12	-0.862081	0.00512033	0.0651787
GO:0071305	cellular response to vitamin D	BP	Any process that results in a change in state or activity of a cell (in terms of movement, secretion, enzyme production, gene expression, etc.) as a result of a vitamin D stimulus.	11	-0.218049	0.00514513	0.0651787
GO:0031110	regulation of microtubule polymerization or depolymerization	BP	Any process that modulates the frequency, rate or extent of microtubule polymerization or depolymerization by the addition or removal of tubulin heterodimers from a microtubule.	74	-0.0681861	0.00514749	0.0651787
GO:0045926	negative regulation of growth	BP	Any process that stops, prevents or reduces the rate or extent of growth, the increase in size or mass of all or part of an organism.	150	-0.0638443	0.00516567	0.0651787
GO:0005765	lysosomal membrane	CC	The lipid bilayer surrounding the lysosome and separating its contents from the cell cytoplasm.	392	-0.0543238	0.00516862	0.0651787
GO:0098852	lytic vacuole membrane	CC	The lipid bilayer surrounding a lytic vacuole and separating its contents from the cytoplasm of the cell.	392	-0.0543238	0.00516862	0.0651787
GO:0036503	ERAD pathway	BP	The protein catabolic pathway which targets endoplasmic reticulum (ER)-resident proteins for degradation by the cytoplasmic proteasome. It begins with recognition of the ER-resident protein, includes retrotranslocation (dislocation) of the protein from the ER to the cytosol, protein modifications necessary for correct substrate transfer (e.g. ubiquitination), transport of the protein to the proteasome, and ends with degradation of the protein by the cytoplasmic proteasome.	99	0.0333286	0.00517758	0.0651787
GO:0030742	GTP-dependent protein binding	MF	Binding to a protein or protein complex when at least one of the interacting partners is in the GTP-bound state.	17	-0.0901693	0.0051884	0.0651787
GO:0000153	cytoplasmic ubiquitin ligase complex	CC	A ubiquitin ligase complex found in the cytoplasm.	13	0.0993733	0.0051936	0.0651787
GO:0051101	regulation of DNA binding	BP	Any process that modulates the frequency, rate or extent of DNA binding. DNA binding is any process in which a gene product interacts selectively with DNA (deoxyribonucleic acid).	64	-0.048684	0.00519545	0.0651787
GO:0033046	negative regulation of sister chromatid segregation	BP	Any process that stops, prevents, or reduces the frequency, rate or extent of sister chromatid segregation.	40	0.230699	0.00519746	0.0651787
GO:0033048	negative regulation of mitotic sister chromatid segregation	BP	Any process that stops, prevents, or reduces the frequency, rate or extent of sister chromatid segregation during mitosis.	40	0.230699	0.00519746	0.0651787
GO:0045841	negative regulation of mitotic metaphase/anaphase transition	BP	Any process that stops, prevents, or reduces the frequency, rate or extent of the cell cycle process in which a cell progresses from metaphase to anaphase during mitosis, triggered by the activation of the anaphase promoting complex by Cdc20/Sleepy homolog which results in the degradation of Securin.	40	0.230699	0.00519746	0.0651787
GO:2000816	negative regulation of mitotic sister chromatid separation	BP	NA	40	0.230699	0.00519746	0.0651787
GO:0006936	muscle contraction	BP	A process in which force is generated within muscle tissue, resulting in a change in muscle geometry. Force generation involves a chemo-mechanical energy conversion step that is carried out by the actin/myosin complex activity, which generates force through ATP hydrolysis.	169	-0.0978056	0.00520346	0.0651787
GO:0005775	vacuolar lumen	CC	The volume enclosed within the vacuolar membrane.	137	-0.130105	0.00521218	0.0651787
GO:0006873	intracellular monoatomic ion homeostasis	BP	A homeostatic process involved in the maintenance of a steady state level of monoatomic ions within a cell. Monatomic ions (also called simple ions) are ions consisting of exactly one atom.	334	-0.05481	0.00523321	0.0651787
GO:0032928	regulation of superoxide anion generation	BP	Any process that modulates the frequency, rate or extent of enzymatic generation of superoxide by a cell.	16	-0.14244	0.005234	0.0651787
GO:0031838	haptoglobin-hemoglobin complex	CC	A protein complex formed by the stable binding of a haptoglobin to hemoglobin.	11	-0.924487	0.0052476	0.0651787
GO:0042149	cellular response to glucose starvation	BP	Any process that results in a change in state or activity of a cell (in terms of movement, secretion, enzyme production, gene expression, etc.) as a result of deprivation of glucose.	45	-0.0226541	0.00524786	0.0651787
GO:0080164	regulation of nitric oxide metabolic process	BP	Any process that modulates the frequency, rate or extent of the chemical reactions and pathways involving nitric oxide, nitrogen monoxide (NO), a colorless gas only slightly soluble in water.	40	-0.0404077	0.00525408	0.0651787
GO:0032770	positive regulation of monooxygenase activity	BP	Any process that activates or increases the activity of a monooxygenase.	15	-0.0903625	0.00525602	0.0651787
GO:0030071	regulation of mitotic metaphase/anaphase transition	BP	Any process that modulates the frequency, rate or extent of the cell cycle process in which a cell progresses from metaphase to anaphase during mitosis, triggered by the activation of the anaphase promoting complex by Cdc20/Sleepy homolog which results in the degradation of Securin.	78	0.178598	0.00527326	0.0651787
GO:0031410	cytoplasmic vesicle	CC	A vesicle found in the cytoplasm of a cell.	1839	-0.0537997	0.00527915	0.0651787
GO:0030834	regulation of actin filament depolymerization	BP	Any process that modulates the frequency, rate or extent of the disassembly of actin filaments by the removal of actin monomers from a filament.	42	-0.155912	0.00528932	0.0651787
GO:0006809	nitric oxide biosynthetic process	BP	The chemical reactions and pathways resulting in the formation of nitric oxide, nitrogen monoxide (NO), a colorless gas only slightly soluble in water.	48	-0.0376683	0.00529043	0.0651787
GO:0060135	maternal process involved in female pregnancy	BP	A reproductive process occurring in the mother that allows an embryo or fetus to develop within it.	34	-0.0886375	0.00529777	0.0651787
GO:0035255	ionotropic glutamate receptor binding	MF	Binding to an ionotropic glutamate receptor. Ionotropic glutamate receptors bind glutamate and exert an effect through the regulation of ion channels.	12	-0.11624	0.0053045	0.0651787
GO:0030864	cortical actin cytoskeleton	CC	The portion of the actin cytoskeleton, comprising filamentous actin and associated proteins, that lies just beneath the plasma membrane.	47	-0.173413	0.00530738	0.0651787
GO:0005615	extracellular space	CC	That part of a multicellular organism outside the cells proper, usually taken to be outside the plasma membranes, and occupied by fluid.	1969	-0.0469977	0.0053385	0.0651787
GO:0030662	coated vesicle membrane	CC	The lipid bilayer surrounding a coated vesicle.	153	-0.045005	0.00535116	0.0651787
GO:0035580	specific granule lumen	CC	The volume enclosed by the membrane of a specific granule, a granule with a membranous, tubular internal structure, found primarily in mature neutrophil cells. Most are released into the extracellular fluid. Specific granules contain lactoferrin, lysozyme, vitamin B12 binding protein and elastase.	59	-0.253438	0.00535182	0.0651787
GO:0010035	response to inorganic substance	BP	Any process that results in a change in state or activity of a cell or an organism (in terms of movement, secretion, enzyme production, gene expression, etc.) as a result of an inorganic substance stimulus.	341	-0.0538848	0.00535479	0.0651787
GO:0071339	MLL1 complex	CC	A protein complex that can methylate lysine-4 of histone H3. MLL1/MLL is the catalytic methyltransferase subunit, and the complex also contains the core components ASH2L, HCFC1/HCF1 WDR5 and RBBP5.	31	-0.031024	0.00538457	0.0651787
GO:0006937	regulation of muscle contraction	BP	Any process that modulates the frequency, rate or extent of muscle contraction.	83	-0.0932424	0.00539281	0.0651787
GO:0044281	small molecule metabolic process	BP	The chemical reactions and pathways involving small molecules, any low molecular weight, monomeric, non-encoded molecule.	1326	-0.0473646	0.00539361	0.0651787
GO:0030139	endocytic vesicle	CC	A membrane-bounded intracellular vesicle formed by invagination of the plasma membrane around an extracellular substance. Endocytic vesicles fuse with early endosomes to deliver the cargo for further sorting.	265	-0.0676917	0.0053952	0.0651787
GO:0062023	collagen-containing extracellular matrix	CC	An extracellular matrix consisting mainly of proteins (especially collagen) and glycosaminoglycans (mostly as proteoglycans) that provides not only essential physical scaffolding for the cellular constituents but can also initiate crucial biochemical and biomechanical cues required for tissue morphogenesis, differentiation and homeostasis. The components are secreted by cells in the vicinity and form a sheet underlying or overlying cells such as endothelial and epithelial cells.	171	-0.199095	0.00540174	0.0651787
GO:0015911	long-chain fatty acid import across plasma membrane	BP	The directed movement of a long-chain fatty acid from outside of a cell, across the plasma membrane and into the cytosol. A long-chain fatty acid is a fatty acid with an aliphatic tail of 13 to 21 carbons.	10	-0.0969618	0.00540821	0.0651787
GO:0006812	monoatomic cation transport	BP	The directed movement of a monoatomic cation, into, out of or within a cell, or between cells, by means of some agent such as a transporter or pore. Monatomic cations (also called simple cations) are positively charged ions consisting of exactly one atom.	562	-0.0503655	0.00542049	0.0651787
GO:0086013	membrane repolarization during cardiac muscle cell action potential	BP	The process in which ions are transported across a membrane such that the cardiac muscle cell plasma membrane potential changes in the direction from the positive membrane potential at the peak of the action potential towards the negative resting potential.	11	-0.128388	0.00542729	0.0651787
GO:0048878	chemical homeostasis	BP	Any biological process involved in the maintenance of an internal steady state of a chemical.	605	-0.0508417	0.00543054	0.0651787
GO:0044057	regulation of system process	BP	Any process that modulates the frequency, rate or extent of a system process, a multicellular organismal process carried out by any of the organs or tissues in an organ system.	256	-0.0793552	0.0054337	0.0651787
GO:0007094	mitotic spindle assembly checkpoint signaling	BP	A mitotic cell cycle checkpoint that delays mitotic sister chromatid separation and consequently the mitotic metaphase/anaphase transition until the spindle is correctly assembled and chromosomes are attached to the spindle. Spindle assembly checkpoint signaling begins with the activated Mph family kinase, and results in the inhibition of the Anaphase Promoting Complex and its activator Sleepy/Cdc20 by the mitotic checkpoint complex (MCC).	38	0.228708	0.00543723	0.0651787
GO:0071173	spindle assembly checkpoint signaling	BP	A signaling process that delays the metaphase/anaphase transition until the spindle is correctly assembled and chromosomes are attached to the spindle.	38	0.228708	0.00543723	0.0651787
GO:0071174	mitotic spindle checkpoint signaling	BP	A signaling process that contributes to a mitotic cell cycle checkpoint that originates from the spindle and delays the metaphase/anaphase transition of a mitotic nuclear division until the spindle is correctly assembled and oriented, the completion of anaphase until chromosomes are attached to the spindle, or mitotic exit and cytokinesis when the spindle does not form.	38	0.228708	0.00543723	0.0651787
GO:0032984	protein-containing complex disassembly	BP	The disaggregation of a protein-containing macromolecular complex into its constituent components.	206	-0.0560529	0.00546362	0.0651787
GO:0008037	cell recognition	BP	The process in which a cell in an organism interprets its surroundings.	75	-0.074885	0.00546541	0.0651787
GO:0045839	negative regulation of mitotic nuclear division	BP	Any process that stops, prevents or reduces the rate or extent of mitosis. Mitosis is the division of the eukaryotic cell nucleus to produce two daughter nuclei that, usually, contain the identical chromosome complement to their mother.	45	0.212611	0.00546681	0.0651787
GO:0006007	glucose catabolic process	BP	The chemical reactions and pathways resulting in the breakdown of glucose, the aldohexose gluco-hexose.	21	-0.110255	0.00546899	0.0651787
GO:0006576	biogenic amine metabolic process	BP	The chemical reactions and pathways occurring at the level of individual cells involving any of a group of naturally occurring, biologically active amines, such as norepinephrine, histamine, and serotonin, many of which act as neurotransmitters.	55	-0.119079	0.00548497	0.0651787
GO:0045346	regulation of MHC class II biosynthetic process	BP	Any process that modulates the frequency, rate or extent of the chemical reactions and pathways resulting in the formation of MHC class II.	15	-0.0141944	0.00549568	0.0651787
GO:0021542	dentate gyrus development	BP	The process whose specific outcome is the progression of the dentate gyrus over time, from its formation to the mature structure. The dentate gyrus is one of two interlocking gyri of the hippocampus. It contains granule cells, which project to the pyramidal cells and interneurons of the CA3 region of the ammon gyrus.	12	-0.0579061	0.00550057	0.0651787
GO:0044090	positive regulation of vacuole organization	BP	Any process that activates or increases the frequency, rate or extent of a process involved in the formation, arrangement of constituent parts, or disassembly of a vacuole.	22	-0.0917934	0.00550314	0.0651787
GO:0051177	meiotic sister chromatid cohesion	BP	The cell cycle process in which sister chromatids of a replicated chromosome are joined along the entire length of the chromosome during meiosis.	11	0.200268	0.00551118	0.0651787
GO:0007249	canonical NF-kappaB signal transduction	BP	The process in which a signal is passed on to downstream components within the cell through the I-kappaB-kinase (IKK)-dependent activation of NF-kappaB, also known as the canonical NF-kappaB signaling cascade. The cascade begins with activation of a trimeric IKK complex (consisting of catalytic kinase subunits IKKalpha and/or IKKbeta, and the regulatory scaffold protein NEMO) and ends with the regulation of transcription of target genes by NF-kappaB. In a resting state, NF-kappaB dimers are bound to I-kappaB proteins, sequestering NF-kappaB in the cytoplasm. Phosphorylation of I-kappaB targets I-kappaB for ubiquitination and proteasomal degradation, thus releasing the NF-kappaB dimers, which can translocate to the nucleus to bind DNA and regulate transcription. The canonical NF-kappaB pathway is mainly stimulated by proinflammatory cytokines such as IL-1beta, tumor necrosis factor (TNF)-alpha, antigen ligands, and toll-like receptors (TLRs).	252	-0.025148	0.0055183	0.0651787
GO:0097708	intracellular vesicle	CC	Any vesicle that is part of the intracellular region.	1843	-0.0534957	0.0055345	0.0651787
GO:1904724	tertiary granule lumen	CC	NA	52	-0.20176	0.00553465	0.0651787
GO:0090083	regulation of inclusion body assembly	BP	Any process that modulates the rate, frequency, or extent of inclusion body assembly. Inclusion body assembly is the aggregation, arrangement and bonding together of a set of components to form an inclusion body.	13	-0.163588	0.005536	0.0651787
GO:0003012	muscle system process	BP	A organ system process carried out at the level of a muscle. Muscle tissue is composed of contractile cells or fibers.	223	-0.0869861	0.00555567	0.0651787
GO:0010817	regulation of hormone levels	BP	Any process that modulates the levels of hormone within an organism or a tissue. A hormone is any substance formed in very small amounts in one specialized organ or group of cells and carried (sometimes in the bloodstream) to another organ or group of cells in the same organism, upon which it has a specific regulatory action.	272	-0.056816	0.00556244	0.0651787
GO:0071006	U2-type catalytic step 1 spliceosome	CC	A spliceosomal complex that is formed by the displacement of the U1 and U4 snRNPs from the precatalytic spliceosome; the U2, U5 and U6 snRNPs remain associated with the mRNA. This complex, sometimes called the activated spliceosome, is the catalytically active form of the spliceosome, and includes many proteins in addition to those found in the U2, and U5 and U6 snRNPs.	12	-0.0744831	0.00556687	0.0651787
GO:0071012	catalytic step 1 spliceosome	CC	A spliceosomal complex that is formed by the displacement of the two snRNPs from the precatalytic spliceosome; three snRNPs including U5 remain associated with the mRNA. This complex, sometimes called the activated spliceosome, is the catalytically active form of the spliceosome, and includes many proteins in addition to those found in the associated snRNPs.	12	-0.0744831	0.00556687	0.0651787
GO:0052689	carboxylic ester hydrolase activity	MF	Catalysis of the hydrolysis of a carboxylic ester bond.	98	-0.119493	0.00558518	0.0652299
GO:0090385	phagosome-lysosome fusion	BP	The creation of a phagolysosome from a phagosome and a lysosome.	10	-0.101641	0.0055891	0.0652299
GO:1900077	negative regulation of cellular response to insulin stimulus	BP	NA	30	-0.0800583	0.00560118	0.0652666
GO:0050806	positive regulation of synaptic transmission	BP	Any process that activates or increases the frequency, rate or extent of synaptic transmission, the process of communication from a neuron to a target (neuron, muscle, or secretory cell) across a synapse.	79	-0.09423	0.00561397	0.065271
GO:0051899	membrane depolarization	BP	The process in which membrane potential decreases with respect to its steady-state potential, usually from negative potential to a more positive potential. For example, the initial depolarization during the rising phase of an action potential is in the direction from the negative steady-state resting potential towards the positive membrane potential that will be the peak of the action potential.	40	-0.094175	0.00562443	0.065271
GO:0030546	signaling receptor activator activity	MF	The function of interacting (directly or indirectly) with receptors such that the proportion of receptors in the active form is increased.	150	-0.127375	0.00564365	0.065271
GO:0032994	protein-lipid complex	CC	A macromolecular complex containing separate protein and lipid molecules. Separate in this context means not covalently bound to each other.	19	-0.182069	0.00565031	0.065271
GO:0034501	protein localization to kinetochore	BP	Any process in which a protein is transported to, or maintained at, the kinetochore.	14	0.274481	0.00566525	0.065271
GO:1903083	protein localization to condensed chromosome	BP	NA	14	0.274481	0.00566525	0.065271
GO:0048029	monosaccharide binding	MF	Binding to a monosaccharide. Monosaccharides are the simplest carbohydrates; they are polyhydroxy aldehydes H[CH(OH)]nC(=O)H or polyhydroxy ketones H[CHOH]nC(=O)[CHOH]mH with three or more carbon atoms. They form the constitutional repeating units of oligo- and polysaccharides.	56	-0.119488	0.00567097	0.065271
GO:0071347	cellular response to interleukin-1	BP	Any process that results in a change in state or activity of a cell (in terms of movement, secretion, enzyme production, gene expression, etc.) as a result of an interleukin-1 stimulus.	63	-0.0424074	0.00567524	0.065271
GO:1900117	regulation of execution phase of apoptosis	BP	NA	11	-0.158477	0.00568195	0.065271
GO:0006636	unsaturated fatty acid biosynthetic process	BP	The chemical reactions and pathways resulting in the formation of an unsaturated fatty acid, any fatty acid containing one or more double bonds between carbon atoms.	34	-0.0629337	0.0056909	0.0652711
GO:0051306	mitotic sister chromatid separation	BP	The process in which sister chromatids are physically detached from each other during mitosis.	53	0.210406	0.00572285	0.0654133
GO:0005925	focal adhesion	CC	A cell-substrate junction that anchors the cell to the extracellular matrix and that forms a point of termination of actin filaments. In insects focal adhesion has also been referred to as hemi-adherens junction (HAJ).	346	-0.0393072	0.00574205	0.0654133
GO:0050709	negative regulation of protein secretion	BP	Any process that stops, prevents, or reduces the frequency, rate or extent of the controlled release of a protein from a cell.	40	-0.0845418	0.00574747	0.0654133
GO:0010466	negative regulation of peptidase activity	BP	Any process that stops or reduces the rate of peptidase activity, the hydrolysis of peptide bonds within proteins.	78	-0.0887768	0.00575517	0.0654133
GO:0035561	regulation of chromatin binding	BP	Any process that modulates the frequency, rate or extent of chromatin binding. Chromatin binding is the selective interaction with chromatin, the network of fibers of DNA, protein, and sometimes RNA, that make up the chromosomes of the eukaryotic nucleus during interphase.	10	0.193	0.00576055	0.0654133
GO:0032787	monocarboxylic acid metabolic process	BP	The chemical reactions and pathways involving monocarboxylic acids, any organic acid containing one carboxyl (COOH) group or anion (COO-).	415	-0.0638697	0.00576249	0.0654133
GO:0071391	cellular response to estrogen stimulus	BP	Any process that results in a change in state or activity of a cell (in terms of movement, secretion, enzyme production, gene expression, etc.) as a result of stimulus by an estrogen, C18 steroid hormones that can stimulate the development of female sexual characteristics.	12	-0.0939641	0.00576596	0.0654133
GO:0007091	metaphase/anaphase transition of mitotic cell cycle	BP	The cell cycle process in which a cell progresses from metaphase to anaphase during mitosis, triggered by the activation of the anaphase promoting complex by Cdc20/Sleepy homolog which results in the degradation of Securin.	82	0.168827	0.00579069	0.0655495
GO:0099623	regulation of cardiac muscle cell membrane repolarization	BP	Any process that modulates the establishment or extent of a change in membrane potential in the polarizing direction towards the resting potential in a cardiomyocyte.	11	-0.158238	0.00579974	0.0655495
GO:1905818	regulation of chromosome separation	BP	NA	63	0.219899	0.00580517	0.0655495
GO:0030041	actin filament polymerization	BP	Assembly of actin filaments by the addition of actin monomers to a filament.	132	-0.094685	0.00581386	0.0655495
GO:0006833	water transport	BP	The directed movement of water (H2O) into, out of or within a cell, or between cells, by means of some agent such as a transporter or pore.	11	-0.327829	0.00583221	0.065655
GO:0035584	calcium-mediated signaling using intracellular calcium source	BP	The series of molecular signals in which a cell uses calcium ions released from an intracellular store to convert a signal into a response.	14	-0.319661	0.00585836	0.065848
GO:0016709	oxidoreductase activity, acting on paired donors, with incorporation or reduction of molecular oxygen, NAD(P)H as one donor, and incorporation of one atom of oxygen	MF	Catalysis of an oxidation-reduction (redox) reaction in which hydrogen or electrons are transferred from NADH or NADPH and one other donor, and one atom of oxygen is incorporated into one donor.	14	-0.0839309	0.00592038	0.0663914
GO:0070064	proline-rich region binding	MF	Binding to a proline-rich region, i.e. a region that contains a high proportion of proline residues, in a protein.	12	-0.0577231	0.00592488	0.0663914
GO:0006595	polyamine metabolic process	BP	The chemical reactions and pathways involving polyamines, any organic compound containing two or more amino groups.	16	-0.201443	0.0059466	0.0665328
GO:0048018	receptor ligand activity	MF	The activity of a gene product that interacts with a receptor to effect a change in the activity of the receptor. Ligands may be produced by the same, or different, cell that expresses the receptor. Ligands may diffuse extracellularly from their point of origin to the receiving cell, or remain attached to an adjacent cell surface (e.g. Notch ligands).	147	-0.127577	0.00597472	0.0666565
GO:0051222	positive regulation of protein transport	BP	Any process that activates or increases the frequency, rate or extent of the directed movement of a protein into, out of or within a cell, or between cells, by means of some agent such as a transporter or pore.	228	-0.0268003	0.00597591	0.0666565
GO:0004520	DNA endonuclease activity	MF	Catalysis of the hydrolysis of ester linkages within deoxyribonucleic acid by creating internal breaks.	35	0.0642978	0.00599849	0.0667119
GO:0034236	protein kinase A catalytic subunit binding	MF	Binding to one or both of the catalytic subunits of protein kinase A.	11	-0.13247	0.00599914	0.0667119
GO:0005774	vacuolar membrane	CC	The lipid bilayer surrounding the vacuole and separating its contents from the cytoplasm of the cell.	426	-0.0529618	0.00602112	0.0668546
GO:0008198	ferrous iron binding	MF	Binding to a ferrous iron ion, Fe(II).	20	-0.167207	0.00605396	0.0671172
GO:0039702	viral budding via host ESCRT complex	BP	Viral budding which uses a host ESCRT protein complex, or complexes, to mediate the budding process.	19	-0.0731173	0.00608569	0.0673668
GO:0019637	organophosphate metabolic process	BP	The chemical reactions and pathways involving organophosphates, any phosphate-containing organic compound.	731	-0.0314832	0.00611073	0.0674718
GO:0031644	regulation of nervous system process	BP	Any process that modulates the frequency, rate or extent of a neurophysiological process, an organ system process carried out by any of the organs or tissues of the nervous system.	58	-0.10167	0.00611767	0.0674718
GO:0002922	positive regulation of humoral immune response	BP	Any process that activates or increases the frequency, rate, or extent of a humoral immune response.	12	-0.121691	0.00613073	0.0674718
GO:1901606	alpha-amino acid catabolic process	BP	NA	58	-0.0838686	0.00613212	0.0674718
GO:0018279	protein N-linked glycosylation via asparagine	BP	The glycosylation of protein via the N4 atom of peptidyl-asparagine forming N4-glycosyl-L-asparagine; the most common form is N-acetylglucosaminyl asparagine; N-acetylgalactosaminyl asparagine and N4 glucosyl asparagine also occur. This modification typically occurs in extracellular peptides with an N-X-(ST) motif. Partial modification has been observed to occur with cysteine, rather than serine or threonine, in the third position; secondary structure features are important, and proline in the second or fourth positions inhibits modification.	22	0.0995336	0.00615714	0.0676452
GO:0042805	actinin binding	MF	Binding to actinin, any member of a family of proteins that crosslink F-actin.	16	-0.132463	0.00617689	0.0677603
GO:0071674	mononuclear cell migration	BP	The movement of a mononuclear cell within or between different tissues and organs of the body.	143	-0.0585381	0.0061956	0.0678542
GO:0090087	regulation of peptide transport	BP	Any process that modulates the frequency, rate or extent of the directed movement of peptides, compounds of two or more amino acids where the alpha carboxyl group of one is bound to the alpha amino group of another, into, out of or within a cell, or between cells, by means of some agent such as a transporter or pore.	111	-0.0474887	0.00621167	0.0678542
GO:0030055	cell-substrate junction	CC	A cell junction that forms a connection between a cell and the extracellular matrix.	349	-0.038456	0.00621331	0.0678542
GO:0061025	membrane fusion	BP	The membrane organization process that joins two lipid bilayers to form a single membrane.	126	-0.0331723	0.00622708	0.0679031
GO:0043130	ubiquitin binding	MF	Binding to ubiquitin, a protein that when covalently bound to other cellular proteins marks them for proteolytic degradation.	95	-0.0225428	0.00624721	0.0679091
GO:0050661	NADP binding	MF	Binding to nicotinamide-adenine dinucleotide phosphate, a coenzyme involved in many redox and biosynthetic reactions; binding may be to either the oxidized form, NADP+, or the reduced form, NADPH.	37	-0.0511977	0.00624927	0.0679091
GO:0005102	signaling receptor binding	MF	Binding to one or more specific sites on a receptor molecule, a macromolecule that undergoes combination with a hormone, neurotransmitter, drug or intracellular messenger to initiate a change in cell function.	787	-0.0465192	0.00627576	0.0679091
GO:0005344	oxygen carrier activity	MF	Binding to oxygen and delivering it to an acceptor molecule or a specific location.	11	-0.861449	0.00627894	0.0679091
GO:0098552	side of membrane	CC	A cellular component consisting of one leaflet of a membrane bilayer and any proteins embedded or anchored in it or attached to its surface.	462	-0.0407113	0.00628261	0.0679091
GO:0032691	negative regulation of interleukin-1 beta production	BP	Any process that stops, prevents, or reduces the frequency, rate, or extent of interleukin-1 beta production.	19	-0.0815844	0.00628341	0.0679091
GO:0043649	dicarboxylic acid catabolic process	BP	The chemical reactions and pathways resulting in the breakdown of dicarboxylic acids, any organic acid containing two carboxyl (-COOH) groups.	11	-0.0667361	0.00630697	0.0679585
GO:0035855	megakaryocyte development	BP	The process whose specific outcome is the progression of a megakaryocyte cell over time, from its formation to the mature structure. Megakaryocyte development does not include the steps involved in committing a cell to a megakaryocyte fate. A megakaryocyte is a giant cell 50 to 100 micron in diameter, with a greatly lobulated nucleus, found in the bone marrow.	22	-0.276735	0.00630981	0.0679585
GO:0071467	cellular response to pH	BP	Any process that results in a change in state or activity of a cell (in terms of movement, secretion, enzyme production, gene expression, etc.) as a result of a pH stimulus. pH is a measure of the acidity or basicity of an aqueous solution.	13	-0.290232	0.00631753	0.0679585
GO:0016788	hydrolase activity, acting on ester bonds	MF	Catalysis of the hydrolysis of any ester bond.	541	-0.0350152	0.00633193	0.0679585
GO:0006110	regulation of glycolytic process	BP	Any process that modulates the frequency, rate or extent of glycolysis.	40	-0.108728	0.0063458	0.0679585
GO:0050728	negative regulation of inflammatory response	BP	Any process that stops, prevents, or reduces the frequency, rate or extent of the inflammatory response.	113	-0.0850425	0.0063565	0.0679585
GO:0005164	tumor necrosis factor receptor binding	MF	Binding to a tumor necrosis factor receptor.	27	-0.0541527	0.00635707	0.0679585
GO:0010882	regulation of cardiac muscle contraction by calcium ion signaling	BP	Any process that modulates the frequency, rate or extent of cardiac muscle contraction by changing the calcium ion signals that trigger contraction.	15	-0.109715	0.00636239	0.0679585
GO:0005737	cytoplasm	CC	The contents of a cell excluding the plasma membrane and nucleus, but including other subcellular structures.	8546	-0.0173446	0.0063842	0.0680011
GO:0071735	IgG immunoglobulin complex	CC	A protein complex composed of two identical immunoglobulin heavy chains of an IgG isotype and two identical immunoglobulin light chains, held together by disulfide bonds. An IgG immunoglobulin complex may be embedded in the plasma membrane or present in the extracellular space, in mucosal areas or other tissues, or circulating in the blood or lymph.	11	0.619584	0.0063908	0.0680011
GO:0045348	positive regulation of MHC class II biosynthetic process	BP	Any process that activates or increases the frequency, rate or extent of the chemical reactions and pathways resulting in the formation of MHC class II.	10	0.0132984	0.0063943	0.0680011
GO:0046638	positive regulation of alpha-beta T cell differentiation	BP	Any process that activates or increases the frequency, rate or extent of alpha-beta T cell differentiation.	42	-0.0438626	0.00640624	0.068029
GO:0140664	ATP-dependent DNA damage sensor activity	MF	NA	12	0.121009	0.00644146	0.06814
GO:0055082	intracellular chemical homeostasis	BP	A homeostatic process involved in the maintenance of a steady state level of a chemical within a cell.	440	-0.0481151	0.00644775	0.06814
GO:0010038	response to metal ion	BP	Any process that results in a change in state or activity of a cell or an organism (in terms of movement, secretion, enzyme production, gene expression, etc.) as a result of a metal ion stimulus.	217	-0.053524	0.00645818	0.06814
GO:1905954	positive regulation of lipid localization	BP	NA	67	-0.0588253	0.00646033	0.06814
GO:0072676	lymphocyte migration	BP	The movement of a lymphocyte within or between different tissues and organs of the body.	82	-0.0576512	0.00646603	0.06814
GO:0000109	nucleotide-excision repair complex	CC	Any complex formed of proteins that act in nucleotide-excision repair.	11	-0.0718511	0.00647264	0.06814
GO:0046717	acid secretion	BP	The controlled release of acid by a cell or a tissue.	20	-0.112593	0.00651098	0.068445
GO:0031941	filamentous actin	CC	A two-stranded helical polymer of the protein actin.	18	-0.169004	0.00653216	0.0685689
GO:0008207	C21-steroid hormone metabolic process	BP	The chemical reactions and pathways involving C21-steroid hormones, steroid compounds containing 21 carbons which function as hormones.	16	-0.127318	0.00658707	0.0688521
GO:0030660	Golgi-associated vesicle membrane	CC	The lipid bilayer surrounding a vesicle associated with the Golgi apparatus.	44	-0.0469895	0.00659235	0.0688521
GO:0001818	negative regulation of cytokine production	BP	Any process that stops, prevents, or reduces the rate of production of a cytokine.	216	-0.0340916	0.00660476	0.0688521
GO:0090309	positive regulation of DNA methylation-dependent heterochromatin formation	BP	Any process that increases the rate, frequency, or extent of DNA methylation-dependent heterochromatin formation.	11	0.164761	0.006626	0.0688521
GO:0031640	killing of cells of another organism	BP	Any process in an organism that results in the killing of cells of another organism, including in some cases the death of the other organism. Killing here refers to the induction of death in one cell by another cell, not cell-autonomous death due to internal or other environmental conditions.	48	-0.268731	0.00663138	0.0688521
GO:0141061	disruption of cell in another organism	BP	NA	48	-0.268731	0.00663138	0.0688521
GO:0043023	ribosomal large subunit binding	MF	Binding to a large ribosomal subunit.	15	0.180776	0.00663215	0.0688521
GO:0032273	positive regulation of protein polymerization	BP	Any process that activates or increases the frequency, rate or extent of the process of creating protein polymers.	70	-0.0635359	0.00663453	0.0688521
GO:0003073	regulation of systemic arterial blood pressure	BP	The process that modulates the force with which blood travels through the systemic arterial circulatory system. The process is controlled by a balance of processes that increase pressure and decrease pressure.	42	-0.12255	0.0066471	0.0688847
GO:0045933	positive regulation of muscle contraction	BP	Any process that activates or increases the frequency, rate or extent of muscle contraction.	23	-0.0925269	0.00666383	0.0689603
GO:0043217	myelin maintenance	BP	The process of preserving the structure and function of mature myelin. This includes maintaining the compact structure of myelin necessary for its electrical insulating characteristics as well as the structure of non-compact regions such as Schmidt-Lantermann clefts and paranodal loops. This does not include processes responsible for maintaining the nodes of Ranvier, which are not part of the myelin sheath.	16	-0.105988	0.00669939	0.0690647
GO:0090313	regulation of protein targeting to membrane	BP	Any process that modulates the frequency, rate or extent of the process of directing proteins towards a membrane, usually using signals contained within the protein.	26	-0.106887	0.00673372	0.0690647
GO:0005975	carbohydrate metabolic process	BP	The chemical reactions and pathways involving carbohydrates, any of a group of organic compounds based of the general formula Cx(H2O)y.	415	-0.052962	0.00673603	0.0690647
GO:0035578	azurophil granule lumen	CC	The volume enclosed by the membrane of an azurophil granule, a primary lysosomal granule found in neutrophil granulocytes that contains a wide range of hydrolytic enzymes and is released into the extracellular fluid.	83	-0.170866	0.00673657	0.0690647
GO:0007566	embryo implantation	BP	Attachment of the blastocyst to the uterine lining.	36	-0.0672746	0.00674821	0.0690647
GO:0002026	regulation of the force of heart contraction	BP	Any process that modulates the extent of heart contraction, changing the force with which blood is propelled.	12	-0.155064	0.00675516	0.0690647
GO:0006790	sulfur compound metabolic process	BP	The chemical reactions and pathways involving the nonmetallic element sulfur or compounds that contain sulfur, such as the amino acids methionine and cysteine or the tripeptide glutathione.	233	-0.0374866	0.00675572	0.0690647
GO:1901681	sulfur compound binding	MF	NA	137	-0.118162	0.00676869	0.0690647
GO:0005125	cytokine activity	MF	The activity of a soluble extracellular gene product that interacts with a receptor to effect a change in the activity of the receptor to control the survival, growth, differentiation and effector function of tissues and cells.	71	-0.0917564	0.00678368	0.0690647
GO:0050867	positive regulation of cell activation	BP	Any process that activates or increases the frequency, rate or extent of activation.	315	-0.0275962	0.00679392	0.0690647
GO:0051642	centrosome localization	BP	Any process in which a centrosome is transported to, and/or maintained in, a specific location within the cell.	27	0.208788	0.00681286	0.0690647
GO:0061842	microtubule organizing center localization	BP	Any process in which the microtubule organizing center is transported to, and/or maintained in, a specific location within the cell.	27	0.208788	0.00681286	0.0690647
GO:0048753	pigment granule organization	BP	A process that is carried out at the cellular level which results in the assembly, arrangement of constituent parts, or disassembly of a pigment granule.	33	-0.0393732	0.00681337	0.0690647
GO:0007015	actin filament organization	BP	A process that is carried out at the cellular level which results in the assembly, arrangement of constituent parts, or disassembly of cytoskeletal structures comprising actin filaments. Includes processes that control the spatial distribution of actin filaments, such as organizing filaments into meshworks, bundles, or other structures, as by cross-linking.	323	-0.0829791	0.00681429	0.0690647
GO:0010875	positive regulation of cholesterol efflux	BP	Any process that increases the frequency, rate or extent of cholesterol efflux. Cholesterol efflux is the directed movement of cholesterol, cholest-5-en-3-beta-ol, out of a cell or organelle.	16	-0.166905	0.00682517	0.0690647
GO:0005159	insulin-like growth factor receptor binding	MF	Binding to an insulin-like growth factor receptor.	11	-0.102931	0.00682517	0.0690647
GO:0045620	negative regulation of lymphocyte differentiation	BP	Any process that stops, prevents, or reduces the frequency, rate or extent of lymphocyte differentiation.	39	-0.0731674	0.00684566	0.0691762
GO:0006081	cellular aldehyde metabolic process	BP	The chemical reactions and pathways involving aldehydes, any organic compound with the formula R-CH=O, as carried out by individual cells.	44	-0.120942	0.0068745	0.0692425
GO:0019825	oxygen binding	MF	Binding to oxygen (O2).	15	-0.684829	0.00690435	0.0692425
GO:0070977	bone maturation	BP	A developmental process, independent of morphogenetic (shape) change, that is required for bone to attain its fully functional state.	17	-0.180851	0.00690507	0.0692425
GO:0031720	haptoglobin binding	MF	Binding to a haptoglobin, any alpha2 globulin of blood plasma that can combine with free oxyhemoglobin to form a stable complex.	10	-0.959816	0.0069264	0.0692425
GO:0005768	endosome	CC	A vacuole to which materials ingested by endocytosis are delivered.	819	-0.0387877	0.00692697	0.0692425
GO:0060307	regulation of ventricular cardiac muscle cell membrane repolarization	BP	Any process that modulates the establishment or extent of a membrane potential in the polarizing direction towards the resting potential in a ventricular cardiomyocyte.	10	-0.162771	0.00693265	0.0692425
GO:0099625	ventricular cardiac muscle cell membrane repolarization	BP	The process in which ions are transported across the plasma membrane of a ventricular cardiac muscle cell such that the membrane potential changes in the repolarizing direction, toward the steady state potential. For example, the repolarization during an action potential is from a positive membrane potential towards a negative resting potential.	10	-0.162771	0.00693265	0.0692425
GO:1903421	regulation of synaptic vesicle recycling	BP	NA	21	-0.124681	0.00693869	0.0692425
GO:0031629	synaptic vesicle fusion to presynaptic active zone membrane	BP	Fusion of the membrane of a synaptic vesicle with the presynaptic active zone membrane, thereby releasing its cargo neurotransmitters into the synaptic cleft.	11	-0.0932742	0.00694717	0.0692425
GO:0099500	vesicle fusion to plasma membrane	BP	Fusion of the membrane of a vesicle with the plasma membrane, thereby releasing its contents into the extracellular space.	11	-0.0932742	0.00694717	0.0692425
GO:0042044	fluid transport	BP	The directed movement of substances that are in liquid form in normal living conditions into, out of or within a cell, or between cells, by means of some agent such as a transporter or pore.	16	-0.233607	0.00696427	0.0692425
GO:0060986	endocrine hormone secretion	BP	The regulated release of a hormone into the circulatory system.	27	-0.127238	0.00697444	0.0692425
GO:0033630	positive regulation of cell adhesion mediated by integrin	BP	Any process that activates or increases the frequency, rate, or extent of cell adhesion mediated by integrin.	13	-0.191335	0.00697816	0.0692425
GO:0051873	killing by host of symbiont cells	BP	Any process mediated by an organism that results in the death of cells in the symbiont organism. The symbiont is defined as the smaller of the organisms involved in a symbiotic interaction.	16	-0.452692	0.0069885	0.0692425
GO:0030308	negative regulation of cell growth	BP	Any process that stops, prevents, or reduces the frequency, rate, extent or direction of cell growth.	120	-0.0786934	0.00699439	0.0692425
GO:0034244	negative regulation of transcription elongation by RNA polymerase II	BP	Any process that stops, prevents, or reduces the frequency, rate or extent of transcription elongation, the extension of an RNA molecule after transcription initiation and promoter clearance by the addition of ribonucleotides, catalyzed by RNA polymerase II.	20	-0.0726304	0.00700673	0.0692708
GO:0016805	dipeptidase activity	MF	Catalysis of the hydrolysis of a dipeptide.	11	-0.0722941	0.00703233	0.0693768
GO:0043467	regulation of generation of precursor metabolites and energy	BP	Any process that modulates the frequency, rate or extent of the chemical reactions and pathways resulting in the formation of precursor metabolites, substances from which energy is derived, and the processes involved in the liberation of energy from these substances.	104	-0.0331389	0.00703643	0.0693768
GO:0030545	signaling receptor regulator activity	MF	Binds to and modulates the activity of a receptor.	161	-0.118548	0.00710969	0.0699455
GO:1900027	regulation of ruffle assembly	BP	NA	24	-0.0822766	0.00711326	0.0699455
GO:0044665	MLL1/2 complex	CC	A protein complex that can methylate lysine-4 of histone H3, and which contains either of the protein subunits MLL1 or MLL2 in human, or equivalent in other species.	32	-0.0343695	0.00718286	0.0705349
GO:0010800	positive regulation of peptidyl-threonine phosphorylation	BP	Any process that increases the frequency, rate or extent of peptidyl-threonine phosphorylation. Peptidyl-threonine phosphorylation is the phosphorylation of peptidyl-threonine to form peptidyl-O-phospho-L-threonine.	20	-0.138989	0.00722787	0.0708816
GO:0042181	ketone biosynthetic process	BP	The chemical reactions and pathways resulting in the formation of ketones, a class of organic compounds that contain the carbonyl group, CO, and in which the carbonyl group is bonded only to carbon atoms. The general formula for a ketone is RCOR, where R and R are alkyl or aryl groups.	33	-0.071117	0.00724118	0.0708927
GO:0010758	regulation of macrophage chemotaxis	BP	Any process that modulates the rate, frequency or extent of macrophage chemotaxis. Macrophage chemotaxis is the movement of a macrophage in response to an external stimulus.	21	-0.10416	0.00724841	0.0708927
GO:0003779	actin binding	MF	Binding to monomeric or multimeric forms of actin, including actin filaments.	284	-0.104297	0.00729586	0.0711917
GO:0050999	regulation of nitric-oxide synthase activity	BP	Any process that modulates the activity of the enzyme nitric-oxide synthase.	13	-0.0799294	0.00729846	0.0711917
GO:0090051	negative regulation of cell migration involved in sprouting angiogenesis	BP	Any process that decreases the frequency, rate or extent of cell migration involved in sprouting angiogenesis. Cell migration involved in sprouting angiogenesis is the orderly movement of endothelial cells into the extracellular matrix in order to form new blood vessels contributing to the process of sprouting angiogenesis.	11	-0.111228	0.00731213	0.0712299
GO:0031594	neuromuscular junction	CC	The junction between the axon of a motor neuron and a muscle fiber. In response to the arrival of action potentials, the presynaptic button releases molecules of neurotransmitters into the synaptic cleft. These diffuse across the cleft and transmit the signal to the postsynaptic membrane of the muscle fiber, leading to a change in post-synaptic potential.	47	-0.0898614	0.00732523	0.0712625
GO:0036499	PERK-mediated unfolded protein response	BP	The series of molecular signals mediated by the endoplasmic reticulum membrane stress sensor PERK (PKR-like ER kinase). Begins with activation of PERK in response to endoplasmic reticulum (ER) stress and ends with regulation of a downstream cellular process, e.g. transcription. The main substrate of PERK is the translation initiation factor eIF2alpha. Serine-phosphorylation of eIF2alpha by PERK inactivates eIF2alpha and inhibits general protein translation. In addition, eIF2alpha phosphorylation preferentially increases the translation of selective mRNAs such as ATF4 (activating transcription factor 4), which up regulates a subset of UPR genes required to restore folding capacity.	17	0.0881073	0.00735365	0.0713216
GO:0006700	C21-steroid hormone biosynthetic process	BP	The chemical reactions and pathways resulting in the formation of C21-steroid hormones, steroid compounds containing 21 carbons which function as hormones.	11	-0.166803	0.00735963	0.0713216
GO:0090257	regulation of muscle system process	BP	Any process that modulates the frequency, rate or extent of a muscle system process, a multicellular organismal process carried out by any of the organs or tissues in a muscle system.	124	-0.0713286	0.00736059	0.0713216
GO:0016628	oxidoreductase activity, acting on the CH-CH group of donors, NAD or NADP as acceptor	MF	Catalysis of an oxidation-reduction (redox) reaction in which a CH-CH group acts as a hydrogen or electron donor and reduces NAD or NADP.	26	-0.133146	0.00738028	0.0714176
GO:0042339	keratan sulfate metabolic process	BP	The chemical reactions and pathways involving keratan sulfate, a glycosaminoglycan with repeat units consisting of beta-1,4-linked D-galactopyranosyl-beta-(1,4)-N-acetyl-D-glucosamine 6-sulfate and with variable amounts of fucose, sialic acid and mannose units; keratan sulfate chains are covalently linked by a glycosidic attachment through the trisaccharide galactosyl-galactosyl-xylose to peptidyl-threonine or serine residues.	14	-0.101766	0.00742098	0.0717165
GO:0009174	pyrimidine ribonucleoside monophosphate biosynthetic process	BP	The chemical reactions and pathways resulting in the formation of pyrimidine ribonucleoside monophosphate, a compound consisting of a pyrimidine base linked to a ribose sugar esterified with phosphate on the sugar.	11	-0.0652503	0.00745339	0.0719337
GO:0004497	monooxygenase activity	MF	Catalysis of the incorporation of one atom from molecular oxygen into a compound and the reduction of the other atom of oxygen to water.	34	-0.106771	0.00746813	0.0719337
GO:0008028	monocarboxylic acid transmembrane transporter activity	MF	Enables the transfer of monocarboxylic acids from one side of a membrane to the other. A monocarboxylic acid is an organic acid with one COOH group.	28	-0.159997	0.007473	0.0719337
GO:0016052	carbohydrate catabolic process	BP	The chemical reactions and pathways resulting in the breakdown of carbohydrates, any of a group of organic compounds based of the general formula Cx(H2O)y.	125	-0.0877334	0.00753221	0.0723591
GO:0032527	protein exit from endoplasmic reticulum	BP	The directed movement of proteins from the endoplasmic reticulum.	41	0.0637429	0.00754173	0.0723591
GO:0008081	phosphoric diester hydrolase activity	MF	Catalysis of the hydrolysis of a phosphodiester to give a phosphomonoester and a free hydroxyl group.	52	-0.0618405	0.00754689	0.0723591
GO:0045723	positive regulation of fatty acid biosynthetic process	BP	Any process that activates or increases the frequency, rate or extent of the chemical reactions and pathways resulting in the formation of fatty acids.	14	-0.0215904	0.00756755	0.072462
GO:0060079	excitatory postsynaptic potential	BP	A process that leads to a temporary increase in postsynaptic potential due to the flow of positively charged ions into the postsynaptic cell. The flow of ions that causes an EPSP is an excitatory postsynaptic current (EPSC) and makes it easier for the neuron to fire an action potential.	49	-0.112912	0.00759563	0.0724687
GO:0046755	viral budding	BP	A viral process by which enveloped viruses acquire a host-derived membrane enriched in viral proteins to form their external envelope. The process starts when nucleocapsids, assembled or in the process of being built, induce formation of a membrane curvature in the host plasma or organelle membrane and wrap up in the forming bud. The process ends when the bud is eventually pinched off by membrane scission to release the enveloped particle into the lumenal or extracellular space.	22	-0.0637022	0.00760326	0.0724687
GO:0030433	ubiquitin-dependent ERAD pathway	BP	The series of steps necessary to target endoplasmic reticulum (ER)-resident proteins for degradation by the cytoplasmic proteasome. Begins with recognition of the ER-resident protein, includes retrotranslocation (dislocation) of the protein from the ER to the cytosol, protein ubiquitination necessary for correct substrate transfer, transport of the protein to the proteasome, and ends with degradation of the protein by the cytoplasmic proteasome.	77	0.0468148	0.00763699	0.0724687
GO:0050732	negative regulation of peptidyl-tyrosine phosphorylation	BP	Any process that stops, prevents, or reduces the frequency, rate or extent of the phosphorylation of peptidyl-tyrosine.	38	-0.0881373	0.00763821	0.0724687
GO:0055093	response to hyperoxia	BP	Any process that results in a change in state or activity of a cell or an organism (in terms of movement, secretion, enzyme production, gene expression, etc.) as a result of a stimulus indicating increased oxygen tension.	11	-0.119784	0.00764913	0.0724687
GO:0009301	snRNA transcription	BP	The synthesis of small nuclear RNA (snRNA) from a DNA template.	18	0.0889713	0.00765363	0.0724687
GO:0006000	fructose metabolic process	BP	The chemical reactions and pathways involving fructose, the ketohexose arabino-2-hexulose. Fructose exists in a open chain form or as a ring compound. D-fructose is the sweetest of the sugars and is found free in a large number of fruits and honey.	11	-0.199063	0.0076567	0.0724687
GO:0070371	ERK1 and ERK2 cascade	BP	An intracellular protein kinase cascade containing at least ERK1 or ERK2 (MAPKs), a MEK (a MAPKK) and a MAP3K. The cascade may involve 4 different kinases, as it can also contain an additional tier: the upstream MAP4K. The kinases in each tier phosphorylate and activate the kinase in the downstream tier to transmit a signal within a cell.	173	-0.0411889	0.00766778	0.0724687
GO:0099565	chemical synaptic transmission, postsynaptic	BP	The part of synaptic transmission occurring in the post-synapse: a signal transduction pathway consisting of neurotransmitter receptor activation and its effects on postsynaptic membrane potential and the ionic composition of the postsynaptic cytosol.	52	-0.106884	0.00767392	0.0724687
GO:1901800	positive regulation of proteasomal protein catabolic process	BP	NA	103	-0.0292205	0.00767427	0.0724687
GO:0007032	endosome organization	BP	A process that is carried out at the cellular level which results in the assembly, arrangement of constituent parts, or disassembly of endosomes.	88	-0.0630082	0.00767735	0.0724687
GO:0071825	protein-lipid complex organization	BP	Any process in which macromolecules aggregate, disaggregate, or are modified, resulting in the formation, disassembly, or alteration of a protein-lipid complex.	28	-0.156559	0.00770269	0.0725632
GO:0005766	primary lysosome	CC	A lysosome before it has fused with a vesicle or vacuole.	145	-0.132081	0.00773863	0.0725632
GO:0042582	azurophil granule	CC	Primary lysosomal granule found in neutrophil granulocytes. Contains a wide range of hydrolytic enzymes and is released into the extracellular fluid.	145	-0.132081	0.00773863	0.0725632
GO:0071248	cellular response to metal ion	BP	Any process that results in a change in state or activity of a cell (in terms of movement, secretion, enzyme production, gene expression, etc.) as a result of a metal ion stimulus.	119	-0.0764342	0.00774397	0.0725632
GO:0018230	peptidyl-L-cysteine S-palmitoylation	BP	The covalent attachment of a palmitoyl group to a sulfur (S) atom within a cysteine residue to form peptidyl-S-palmitoyl-L-cysteine.	21	-0.0683967	0.00774696	0.0725632
GO:0018231	peptidyl-S-diacylglycerol-L-cysteine biosynthetic process from peptidyl-cysteine	BP	The modification of peptidyl-cysteine to form peptidyl-S-diacylglycerol-L-cysteine; the oleate and palmitate actually represent mixtures of saturated (generally at 3') and unsaturated (generally at 2') fatty acids.	21	-0.0683967	0.00774696	0.0725632
GO:0043328	protein transport to vacuole involved in ubiquitin-dependent protein catabolic process via the multivesicular body sorting pathway	BP	The process of directing proteins towards the vacuole that contributes to protein catabolism via the multivesicular body (MVB) pathway.	14	-0.103068	0.00776787	0.0726659
GO:0004620	phospholipase activity	MF	Catalysis of the hydrolysis of a glycerophospholipid.	61	-0.100098	0.00778092	0.0726949
GO:0036296	response to increased oxygen levels	BP	Any process that results in a change in state or activity of a cell or an organism (in terms of movement, secretion, enzyme production, gene expression, etc.) as a result of a stimulus reflecting an increase in the level of oxygen.	18	-0.0855421	0.00784139	0.0731291
GO:0090520	sphingolipid mediated signaling pathway	BP	The series of molecular signals mediated by a sphingolipid.	15	-0.149577	0.00784741	0.0731291
GO:0055022	negative regulation of cardiac muscle tissue growth	BP	Any process that stops, prevents, or reduces the frequency, rate or extent of cardiac muscle growth.	16	-0.0759101	0.00786943	0.0731476
GO:0061117	negative regulation of heart growth	BP	Any process that decreases the rate or extent of heart growth. Heart growth is the increase in size or mass of the heart.	16	-0.0759101	0.00786943	0.0731476
GO:0045655	regulation of monocyte differentiation	BP	Any process that modulates the frequency, rate or extent of monocyte differentiation.	15	-0.08671	0.00791276	0.073457
GO:0036465	synaptic vesicle recycling	BP	The trafficking of synaptic vesicles from the pre-synaptic membrane so the vesicle can dock and prime for another round of exocytosis and neurotransmitter release. Recycling occurs after synaptic vesicle exocytosis, and is necessary to replenish presynaptic vesicle pools, sustain transmitter release and preserve the structural integrity of the presynaptic membrane. Recycling can occur following transient fusion with the presynaptic membrane (kiss and run), or via endocytosis of presynaptic membrane.	61	-0.0999012	0.00793547	0.0735743
GO:0033599	regulation of mammary gland epithelial cell proliferation	BP	Any process that modulates the frequency, rate or extent of mammary gland epithelial cell proliferation.	11	-0.112547	0.00797147	0.0738144
GO:0008608	attachment of spindle microtubules to kinetochore	BP	The process in which spindle microtubules become physically associated with the proteins making up the kinetochore complex.	42	0.200782	0.00803429	0.0742106
GO:2000351	regulation of endothelial cell apoptotic process	BP	NA	32	-0.0759555	0.00803532	0.0742106
GO:0004407	histone deacetylase activity	MF	Catalysis of the reaction: histone N6-acetyl-L-lysine + H2O = histone L-lysine + acetate. This reaction represents the removal of an acetyl group from a histone, a class of proteins complexed to DNA in chromatin and chromosomes.	20	-0.0733742	0.00806124	0.0742106
GO:0090594	inflammatory response to wounding	BP	The immediate defensive reaction by vertebrate tissue to injury caused by chemical or physical agents.	20	-0.0938379	0.00806345	0.0742106
GO:0002020	protease binding	MF	Binding to a protease or a peptidase.	103	-0.0532873	0.00806995	0.0742106
GO:1901135	carbohydrate derivative metabolic process	BP	NA	776	-0.0264227	0.008091	0.0742106
GO:1903532	positive regulation of secretion by cell	BP	NA	174	-0.082742	0.00809695	0.0742106
GO:0006896	Golgi to vacuole transport	BP	The directed movement of substances from the Golgi to the vacuole.	19	-0.0662384	0.00809944	0.0742106
GO:1902106	negative regulation of leukocyte differentiation	BP	NA	76	-0.0842369	0.00811311	0.0742106
GO:0071398	cellular response to fatty acid	BP	Any process that results in a change in state or activity of a cell (in terms of movement, secretion, enzyme production, gene expression, etc.) as a result of a fatty acid stimulus.	20	-0.100909	0.00811583	0.0742106
GO:0016836	hydro-lyase activity	MF	Catalysis of the cleavage of a carbon-oxygen bond by elimination of water.	43	-0.0888103	0.00816662	0.0745601
GO:0034976	response to endoplasmic reticulum stress	BP	Any process that results in a change in state or activity of a cell (in terms of movement, secretion, enzyme production, gene expression, etc.) as a result of a stress acting at the endoplasmic reticulum. ER stress usually results from the accumulation of unfolded or misfolded proteins in the ER lumen.	224	0.0307665	0.0081846	0.0745601
GO:0031453	positive regulation of heterochromatin formation	BP	Any process that activates or increases the frequency, rate or extent of heterochromatin formation.	13	0.158493	0.00819487	0.0745601
GO:0120263	positive regulation of heterochromatin organization	BP	NA	13	0.158493	0.00819487	0.0745601
GO:0070509	calcium ion import	BP	The directed movement of calcium ions into a cell or organelle.	23	-0.0951602	0.00824196	0.0748952
GO:0048247	lymphocyte chemotaxis	BP	The directed movement of a lymphocyte in response to an external stimulus.	31	-0.0663184	0.00827479	0.0750457
GO:0050839	cell adhesion molecule binding	MF	Binding to a cell adhesion molecule.	386	-0.0488472	0.00829642	0.0750457
GO:0035902	response to immobilization stress	BP	Any process that results in a change in state or activity of a cell or an organism (in terms of movement, secretion, enzyme production, gene expression, etc.) as a result of being rendered immobile.	13	-0.0807279	0.0082985	0.0750457
GO:0004622	lysophospholipase activity	MF	Catalysis of the reaction: 2-lysophosphatidylcholine + H2O = glycerophosphocholine + a carboxylate.	20	-0.141336	0.00829961	0.0750457
GO:0071682	endocytic vesicle lumen	CC	The volume enclosed by the membrane of an endocytic vesicle.	16	-0.33759	0.00833663	0.0752873
GO:0045662	negative regulation of myoblast differentiation	BP	Any process that stops, prevents, or reduces the frequency, rate or extent of myoblast differentiation. A myoblast is a mononucleate cell type that, by fusion with other myoblasts, gives rise to the myotubes that eventually develop into skeletal muscle fibers.	15	-0.140888	0.00836401	0.0754413
GO:0032941	secretion by tissue	BP	The controlled release of a substance by a tissue.	22	-0.118685	0.00838024	0.0754586
GO:0033047	regulation of mitotic sister chromatid segregation	BP	Any process that modulates the frequency, rate or extent of sister chromatid segregation during mitosis.	46	0.219055	0.00838822	0.0754586
GO:0061615	glycolytic process through fructose-6-phosphate	BP	The chemical reactions and pathways resulting in the breakdown of a monosaccharide into pyruvate, occurring through a fructose-6-phosphate intermediate, with the concomitant production of ATP and NADH.	20	-0.17314	0.00839692	0.0754586
GO:0042826	histone deacetylase binding	MF	Binding to histone deacetylase.	98	-0.047912	0.00842145	0.0755115
GO:2000562	negative regulation of CD4-positive, alpha-beta T cell proliferation	BP	NA	11	-0.107112	0.00842347	0.0755115
GO:0017022	myosin binding	MF	Binding to a myosin; myosins are any of a superfamily of molecular motor proteins that bind to actin and use the energy of ATP hydrolysis to generate force and movement along actin filaments.	44	-0.110601	0.00846948	0.0758309
GO:0086064	cell communication by electrical coupling involved in cardiac conduction	BP	The process that mediates signaling interactions between one cell and another cell by transfer of current between their adjacent cytoplasms via intercellular protein channels and contributes to the process of cardiac conduction.	12	-0.128386	0.0084819	0.0758491
GO:0005938	cell cortex	CC	The region of a cell that lies just beneath the plasma membrane and often, but not always, contains a network of actin filaments and associated proteins.	214	-0.117874	0.00850864	0.0759953
GO:1902903	regulation of supramolecular fiber organization	BP	NA	287	-0.0648688	0.00852744	0.0760701
GO:0030118	clathrin coat	CC	A membrane coat found on coated pits and some coated vesicles; consists of polymerized clathrin triskelions, each comprising three clathrin heavy chains and three clathrin light chains, linked to the membrane via one of the AP adaptor complexes.	41	-0.07024	0.00854069	0.0760702
GO:0097734	extracellular exosome biogenesis	BP	The assembly and secretion of an extracellular exosome, a membrane-bounded vesicle that is released into the extracellular region by fusion of the limiting endosomal membrane of a multivesicular body with the plasma membrane.	17	-0.0920668	0.00855868	0.0760702
GO:1990182	exosomal secretion	BP	NA	17	-0.0920668	0.00855868	0.0760702
GO:2001238	positive regulation of extrinsic apoptotic signaling pathway	BP	NA	42	-0.0466864	0.00857515	0.076124
GO:0071216	cellular response to biotic stimulus	BP	Any process that results in a change in state or activity of a cell (in terms of movement, secretion, enzyme production, gene expression, etc.) as a result of a biotic stimulus, a stimulus caused or produced by a living organism.	192	-0.0875194	0.00860323	0.0762806
GO:0050886	endocrine process	BP	The process that involves the secretion of or response to endocrine hormones. An endocrine hormone is a hormone released into the circulatory system.	43	-0.125429	0.00861702	0.0762966
GO:0047484	regulation of response to osmotic stress	BP	Any process that modulates the rate or extent of the response to osmotic stress.	12	-0.142992	0.00862592	0.0762966
GO:0015844	monoamine transport	BP	The directed movement of monoamines, organic compounds that contain one amino group that is connected to an aromatic ring by an ethylene group (-CH2-CH2-), into, out of or within a cell, or between cells, by means of some agent such as a transporter or pore.	32	-0.134568	0.00868117	0.0766924
GO:0086005	ventricular cardiac muscle cell action potential	BP	An action potential that occurs in a ventricular cardiac muscle cell.	14	-0.204415	0.00873988	0.0770163
GO:0071331	cellular response to hexose stimulus	BP	Any process that results in a change in state or activity of a cell (in terms of movement, secretion, enzyme production, gene expression, etc.) as a result of a hexose stimulus.	79	-0.0406681	0.00875218	0.0770163
GO:0030054	cell junction	CC	A cellular component that forms a specialized region of connection between two or more cells, or between a cell and the extracellular matrix, or between two membrane-bound components of a cell, such as flagella.	1324	-0.0464896	0.00875483	0.0770163
GO:0043269	regulation of monoatomic ion transport	BP	Any process that modulates the frequency, rate or extent of the directed movement of charged atoms or small charged molecules into, out of or within a cell, or between cells, by means of some agent such as a transporter or pore.	279	-0.0555872	0.00875999	0.0770163
GO:0150078	positive regulation of neuroinflammatory response	BP	NA	10	-0.177907	0.00878457	0.0771383
GO:0050699	WW domain binding	MF	Binding to a WW domain of a protein, a small module composed of 40 amino acids and plays a role in mediating protein-protein interactions via proline-rich regions.	17	-0.0575228	0.00879499	0.0771383
GO:0007088	regulation of mitotic nuclear division	BP	Any process that modulates the frequency, rate or extent of mitosis.	86	0.149893	0.00883127	0.0773253
GO:0097006	regulation of plasma lipoprotein particle levels	BP	Any process involved in the maintenance of internal levels of plasma lipoprotein particles within an organism.	44	-0.122017	0.00883747	0.0773253
GO:2001237	negative regulation of extrinsic apoptotic signaling pathway	BP	NA	67	-0.150277	0.00887575	0.0773365
GO:0001775	cell activation	BP	A multicellular organismal process by which exposure to an activating factor such as a cellular or soluble ligand results in a change in the morphology or behavior of a cell.	854	-0.0329243	0.00887824	0.0773365
GO:0006099	tricarboxylic acid cycle	BP	A nearly universal metabolic pathway in which the acetyl group of acetyl coenzyme A is effectively oxidized to two CO2 and four pairs of electrons are transferred to coenzymes. The acetyl group combines with oxaloacetate to form citrate, which undergoes successive transformations to isocitrate, 2-oxoglutarate, succinyl-CoA, succinate, fumarate, malate, and oxaloacetate again, thus completing the cycle. In eukaryotes the tricarboxylic acid is confined to the mitochondria. See also glyoxylate cycle.	29	-0.075181	0.00888077	0.0773365
GO:0005576	extracellular region	CC	The space external to the outermost structure of a cell. For cells without external protective or external encapsulating structures this refers to space outside of the plasma membrane. This term covers the host cell environment outside an intracellular parasite.	2360	-0.0430467	0.0088811	0.0773365
GO:0099010	modification of postsynaptic structure	BP	Any process that modifies the structure of a postsynapse.	14	-0.187689	0.00891679	0.0774445
GO:0018904	ether metabolic process	BP	The chemical reactions and pathways involving organic ethers, any anhydride of the general formula R1-O-R2, formed between two identical or nonidentical organic hydroxy compounds.	23	-0.128856	0.00892745	0.0774445
GO:0070382	exocytic vesicle	CC	A transport vesicle that mediates transport from an intracellular compartment to the plasma membrane, and fuses with the plasma membrane to release various cargo molecules, such as proteins or hormones, by exocytosis.	139	-0.0829092	0.00893744	0.0774445
GO:0006984	ER-nucleus signaling pathway	BP	The series of molecular signals that conveys information from the endoplasmic reticulum to the nucleus, usually resulting in a change in transcriptional regulation.	44	0.0867597	0.00897956	0.0774445
GO:0034367	protein-containing complex remodeling	BP	The acquisition, loss, or modification of macromolecules within a complex, resulting in the alteration of an existing complex.	14	-0.205502	0.0089798	0.0774445
GO:1903039	positive regulation of leukocyte cell-cell adhesion	BP	NA	219	-0.0281541	0.00898209	0.0774445
GO:0006044	N-acetylglucosamine metabolic process	BP	The chemical reactions and pathways involving N-acetylglucosamine. The D isomer is a common structural unit of glycoproteins in plants, bacteria and animals; it is often the terminal sugar of an oligosaccharide group of a glycoprotein.	13	-0.042292	0.00898437	0.0774445
GO:0006914	autophagy	BP	The cellular catabolic process in which cells digest parts of their own cytoplasm; allows for both recycling of macromolecular constituents under conditions of cellular stress and remodeling the intracellular structure for cell differentiation.	498	-0.0384284	0.00900296	0.0774445
GO:0061919	process utilizing autophagic mechanism	BP	A cellular process involving delivery of a portion of the cytoplasm to lysosomes or to the plant or fungal vacuole that does not involve direct transport through the endocytic or vacuolar protein sorting (Vps) pathways. This process typically leads to degradation of the cargo; however, it can also be used to deliver resident proteins, such as in the cytoplasm-to-vacuole targeting (Cvt) pathway.	498	-0.0384284	0.00900296	0.0774445
GO:0044754	autolysosome	CC	A type of secondary lysosome in which a primary lysosome has fused with the outer membrane of an autophagosome. It is involved in the second step of autophagy in which it degrades contents with acidic lysosomal hydrolases.	12	-0.123038	0.00901079	0.0774445
GO:0008021	synaptic vesicle	CC	A secretory organelle, typically 50 nm in diameter, of presynaptic nerve terminals; accumulates in high concentrations of neurotransmitters and secretes these into the synaptic cleft by fusion with the 'active zone' of the presynaptic plasma membrane.	129	-0.0808197	0.00902656	0.0774445
GO:0016835	carbon-oxygen lyase activity	MF	Catalysis of the breakage of a carbon-oxygen bond.	55	-0.085349	0.00903341	0.0774445
GO:0072659	protein localization to plasma membrane	BP	A process in which a protein is transported to, or maintained in, a specific location in the plasma membrane.	221	-0.063969	0.00903893	0.0774445
GO:1903533	regulation of protein targeting	BP	NA	65	-0.0598636	0.00904191	0.0774445
GO:0042069	regulation of catecholamine metabolic process	BP	Any process that modulates the frequency, rate or extent of the chemical reactions and pathways involving catecholamines.	11	-0.124832	0.00906931	0.0774994
GO:0002791	regulation of peptide secretion	BP	Any process that modulates the frequency, rate, or extent of peptide secretion.	109	-0.0403169	0.00908408	0.0774994
GO:0010447	response to acidic pH	BP	Any process that results in a change in state or activity of a cell or an organism (in terms of movement, secretion, enzyme production, gene expression, etc.) as a result of a pH stimulus with pH < 7. pH is a measure of the acidity or basicity of an aqueous solution.	15	-0.206436	0.00908867	0.0774994
GO:0006563	L-serine metabolic process	BP	The chemical reactions and pathways involving L-serine, the L-enantiomer of serine, i.e. (2S)-2-amino-3-hydroxypropanoic acid.	10	-0.138969	0.00909912	0.0774994
GO:0090162	establishment of epithelial cell polarity	BP	The specification and formation of anisotropic intracellular organization of an epithelial cell.	23	-0.137937	0.00910135	0.0774994
GO:0033045	regulation of sister chromatid segregation	BP	Any process that modulates the frequency, rate or extent of sister chromatid segregation.	90	0.163823	0.00911406	0.0775172
GO:1903707	negative regulation of hemopoiesis	BP	NA	79	-0.0842355	0.00912866	0.0775511
GO:0046889	positive regulation of lipid biosynthetic process	BP	Any process that activates or increases the frequency, rate or extent of the chemical reactions and pathways resulting in the formation of lipids.	53	-0.0516851	0.00920779	0.0780848
GO:0010458	exit from mitosis	BP	The cell cycle transition where a cell leaves M phase and enters a new G1 phase. M phase is the part of the mitotic cell cycle during which mitosis and cytokinesis take place.	27	-0.0271154	0.00921285	0.0780848
GO:0031209	SCAR complex	CC	A pentameric complex that includes orthologues of human PIR121, Nap1, Abi, SCAR, and HSPC300 and regulates actin polymerization and/or depolymerization through small GTPase mediated signal transduction.	11	-0.0919457	0.00923783	0.0781252
GO:1900101	regulation of endoplasmic reticulum unfolded protein response	BP	NA	27	0.055987	0.00924788	0.0781252
GO:0033559	unsaturated fatty acid metabolic process	BP	The chemical reactions and pathways involving an unsaturated fatty acid, any fatty acid containing one or more double bonds between carbon atoms.	67	-0.0913847	0.0092497	0.0781252
GO:0090322	regulation of superoxide metabolic process	BP	Any process that modulates the rate, frequency, or extent of superoxide metabolism, the chemical reactions and pathways involving superoxide, the superoxide anion O2- (superoxide free radical), or any compound containing this species.	22	-0.0928835	0.00927824	0.0782758
GO:0032506	cytokinetic process	BP	A cellular process that is involved in cytokinesis (the division of the cytoplasm of a cell and its separation into two daughter cells).	35	-0.0180901	0.0092894	0.0782796
