## Supplemental Tables 2 to 6 for "Rapid and long-lasting remodelling of the blood transcriptome following bariatric surgery" (part 3 of 3)

### Sheet: Table S5  GO (continued)
ID	TERM	ONTOLOGY	DEFINITION	NGenes	aveLog2FC	PValue	FDR
GO:0001963	synaptic transmission, dopaminergic	BP	The vesicular release of dopamine. from a presynapse, across a chemical synapse, the subsequent activation of dopamine receptors at the postsynapse of a target cell (neuron, muscle, or secretory cell) and the effects of this activation on the postsynaptic membrane potential and ionic composition of the postsynaptic cytosol. This process encompasses both spontaneous and evoked release of neurotransmitter and all parts of synaptic vesicle exocytosis. Evoked transmission starts with the arrival of an action potential at the presynapse.	10	-0.266314	0.00934145	0.0786275
GO:0016298	lipase activity	MF	Catalysis of the hydrolysis of a lipid or phospholipid.	75	-0.096891	0.00935935	0.0786875
GO:0097191	extrinsic apoptotic signaling pathway	BP	The series of molecular signals in which a signal is conveyed from the cell surface to trigger the apoptotic death of a cell. The pathway starts with either a ligand binding to a cell surface receptor, or a ligand being withdrawn from a cell surface receptor (e.g. in the case of signaling by dependence receptors), and ends when the execution phase of apoptosis is triggered.	170	-0.0704631	0.00938768	0.0788349
GO:0005996	monosaccharide metabolic process	BP	The chemical reactions and pathways involving monosaccharides, the simplest carbohydrates. They are polyhydric alcohols containing either an aldehyde or a keto group and between three to ten or more carbon atoms. They form the constitutional repeating units of oligo- and polysaccharides.	198	-0.0477087	0.0094066	0.0789032
GO:0014015	positive regulation of gliogenesis	BP	Any process that activates or increases the frequency, rate or extent of gliogenesis, the formation of mature glia.	41	-0.0656265	0.00943797	0.0790269
GO:0051132	NK T cell activation	BP	The change in morphology and behavior of a mature or immature natural killer T cell resulting from exposure to a mitogen, cytokine, chemokine, cellular ligand, or an antigen for which it is specific.	10	0.067704	0.00944299	0.0790269
GO:0010951	negative regulation of endopeptidase activity	BP	Any process that decreases the frequency, rate or extent of endopeptidase activity, the endohydrolysis of peptide bonds within proteins.	74	-0.0892253	0.0094682	0.0791473
GO:0045981	positive regulation of nucleotide metabolic process	BP	Any process that activates or increases the frequency, rate or extent of the chemical reactions and pathways involving nucleotides.	12	-0.143169	0.00951116	0.0793248
GO:1900544	positive regulation of purine nucleotide metabolic process	BP	NA	12	-0.143169	0.00951116	0.0793248
GO:1900744	regulation of p38MAPK cascade	BP	NA	31	-0.066354	0.00954749	0.079537
GO:1900745	positive regulation of p38MAPK cascade	BP	NA	21	-0.0979452	0.00962015	0.0799498
GO:0071514	genomic imprinting	BP	The establishment of epigenetic modifications (imprints) during gametogenesis, and propagation of these imprints during the organism's life. Genomic imprinting leads to an asymmetry between the maternal and paternal alleles and differential expression of the corresponding alleles. This can happen through heterochromatin formation or differential chromatin loop formation.	12	-0.0709056	0.00963077	0.0799498
GO:0045198	establishment of epithelial cell apical/basal polarity	BP	The specification and formation of the apicobasal polarity of an epithelial cell.	10	-0.0970932	0.00963126	0.0799498
GO:0030133	transport vesicle	CC	Any of the vesicles of the constitutive secretory pathway, which carry cargo from the endoplasmic reticulum to the Golgi, between Golgi cisternae, from the Golgi to the ER (retrograde transport) or to destinations within or outside the cell.	287	-0.0530071	0.00964816	0.0799498
GO:0051304	chromosome separation	BP	The cell cycle process in which paired chromosomes are detached from each other. Chromosome separation begins with the release of cohesin complexes from chromosomes; in budding yeast, this includes the cleavage of cohesin complexes along the chromosome arms, followed by the separation of the centromeric regions. Chromosome separation also includes formation of chromatid axes mediated by condensins, and ends with the disentangling of inter-sister catenation catalyzed by topoisomerase II (topo II).	69	0.194584	0.00965175	0.0799498
GO:0031435	mitogen-activated protein kinase kinase kinase binding	MF	Binding to a mitogen-activated protein kinase kinase kinase, a protein that can phosphorylate a MAP kinase kinase.	10	-0.0962123	0.00969822	0.0802405
GO:0051591	response to cAMP	BP	Any process that results in a change in state or activity of a cell or an organism (in terms of movement, secretion, enzyme production, gene expression, etc.) as a result of a cAMP (cyclic AMP, adenosine 3',5'-cyclophosphate) stimulus.	46	-0.125012	0.00970882	0.0802405
GO:0055070	copper ion homeostasis	BP	Any process involved in the maintenance of an internal steady state of copper ions within an organism or cell.	18	-0.137305	0.00973402	0.080324
GO:0050700	CARD domain binding	MF	Binding to a CARD (N-terminal caspase recruitment) domain, a protein-protein interaction domain that belongs to the death domain-fold superfamily. These protein molecule families are similar in structure with each consisting of six or seven anti-parallel alpha-helices that form highly specific homophilic interactions between signaling partners. CARD exists in the N-terminal prodomains of several caspases and in apoptosis-regulatory proteins and mediates the assembly of CARD-containing proteins that participate in activation or suppression of CARD carrying members of the caspase family.	12	0.0810055	0.00974091	0.080324
GO:0018146	keratan sulfate biosynthetic process	BP	The chemical reactions and pathways resulting in the formation of keratan sulfate, a glycosaminoglycan with repeat units consisting of beta-1,4-linked D-galactopyranosyl-beta-(1,4)-N-acetyl-D-glucosamine 6-sulfate and with variable amounts of fucose, sialic acid and mannose units; keratan sulfate chains are covalently linked by a glycosidic attachment through the trisaccharide galactosyl-galactosyl-xylose to peptidyl-threonine or serine residues.	12	-0.0987428	0.0097636	0.0804203
GO:1905710	positive regulation of membrane permeability	BP	NA	42	-0.089554	0.00985324	0.0810673
GO:0019932	second-messenger-mediated signaling	BP	Any intracellular signal transduction in which the signal is passed on within the cell via a second messenger; a small molecule or ion that can be quickly generated or released from intracellular stores, and can diffuse within the cell. Second-messenger signaling includes production or release of the second messenger, and effectors downstream of the second messenger that further transmit the signal within the cell.	169	-0.0737973	0.0099588	0.0818437
GO:0006491	N-glycan processing	BP	The conversion of N-linked glycan (N = nitrogen) structures from the initially transferred oligosaccharide to a mature form, by the actions of glycosidases and glycosyltransferases. The early processing steps are conserved and play roles in glycoprotein folding and trafficking.	14	0.130388	0.0100204	0.0822576
GO:0051095	regulation of helicase activity	BP	Any process that modulates the frequency, rate or extent of helicase activity.	11	0.185778	0.0100425	0.0823459
GO:0016627	oxidoreductase activity, acting on the CH-CH group of donors	MF	Catalysis of an oxidation-reduction (redox) reaction in which a CH-CH group acts as a hydrogen or electron donor and reduces a hydrogen or electron acceptor.	50	-0.101582	0.0100623	0.0824157
GO:0009584	detection of visible light	BP	The series of events in which a visible light stimulus is received by a cell and converted into a molecular signal. A visible light stimulus is electromagnetic radiation that can be perceived visually by an organism; for organisms lacking a visual system, this can be defined as light with a wavelength within the range 380 to 780 nm.	20	-0.0476945	0.0100901	0.0825501
GO:0030301	cholesterol transport	BP	The directed movement of cholesterol, cholest-5-en-3-beta-ol, into, out of or within a cell, or between cells, by means of some agent such as a transporter or pore.	72	-0.0544225	0.0101013	0.0825501
GO:0010762	regulation of fibroblast migration	BP	Any process that modulates the rate, frequency or extent of fibroblast cell migration. Fibroblast cell migration is accomplished by extension and retraction of a pseudopodium.	34	-0.149403	0.0101283	0.0826713
GO:1900225	regulation of NLRP3 inflammasome complex assembly	BP	NA	27	0.101055	0.0101465	0.0826713
GO:0046626	regulation of insulin receptor signaling pathway	BP	Any process that modulates the frequency, rate or extent of insulin receptor signaling.	48	-0.0540057	0.0101705	0.0826713
GO:0015165	pyrimidine nucleotide-sugar transmembrane transporter activity	MF	Enables the transfer of a pyrimidine nucleotide-sugar from one side of a membrane to the other. Pyrimidine nucleotide-sugars are pyrimidine nucleotides in glycosidic linkage with a monosaccharide or monosaccharide derivative.	10	0.0846483	0.0101743	0.0826713
GO:0004114	3',5'-cyclic-nucleotide phosphodiesterase activity	MF	Catalysis of the reaction: a nucleoside 3',5'-cyclic phosphate + H2O = a nucleoside 5'-phosphate.	11	-0.107193	0.0101744	0.0826713
GO:0051047	positive regulation of secretion	BP	Any process that activates or increases the frequency, rate or extent of the controlled release of a substance from a cell or a tissue.	182	-0.0806041	0.0102073	0.0826713
GO:0005652	nuclear lamina	CC	The fibrous, electron-dense layer lying on the nucleoplasmic side of the inner membrane of a cell nucleus, composed of lamin filaments. The polypeptides of the lamina are thought to be concerned in the dissolution of the nuclear envelope and its re-formation during mitosis. The lamina is composed of lamin A and lamin C filaments cross-linked into an orthogonal lattice, which is attached via lamin B to the inner nuclear membrane through interactions with a lamin B receptor, an IFAP, in the membrane.	12	-0.154619	0.0102176	0.0826713
GO:0097228	sperm principal piece	CC	The segment of the sperm flagellum where the mitochondrial sheath ends, and the outer dense fibers (ODFs) associated with outer axonemal doublets 3 and 8 are replaced by the 2 longitudinal columns of the fibrous sheath (FS) which run the length of the principal piece and are stabilized by circumferential ribs. The principal piece makes up ~2/3 of the length of the sperm flagellum and is defined by the presence of the FS and of only 7 (rather than 9) ODFs which taper and then terminate near the distal end of the principal piece.	15	-0.109672	0.0102239	0.0826713
GO:0030835	negative regulation of actin filament depolymerization	BP	Any process that stops, prevents, or reduces the frequency, rate or extent of actin depolymerization.	35	-0.174897	0.0102263	0.0826713
GO:0045987	positive regulation of smooth muscle contraction	BP	Any process that activates or increases the frequency, rate or extent of smooth muscle contraction.	15	-0.163445	0.0102292	0.0826713
GO:0141085	regulation of inflammasome-mediated signaling pathway	BP	NA	29	0.0919547	0.0102593	0.0827622
GO:0009173	pyrimidine ribonucleoside monophosphate metabolic process	BP	The chemical reactions and pathways involving pyrimidine ribonucleoside monophosphate, a compound consisting of a pyrimidine base linked to a ribose sugar esterified with phosphate on the sugar.	14	-0.0602337	0.0102631	0.0827622
GO:0030219	megakaryocyte differentiation	BP	The process in which a myeloid precursor cell acquires specializes features of a megakaryocyte.	50	-0.177062	0.0102988	0.0827975
GO:0030970	retrograde protein transport, ER to cytosol	BP	The directed movement of unfolded or misfolded proteins from the endoplasmic reticulum to the cytosol through the translocon.	27	0.0808377	0.0103015	0.0827975
GO:1903513	endoplasmic reticulum to cytosol transport	BP	NA	27	0.0808377	0.0103015	0.0827975
GO:1904706	negative regulation of vascular associated smooth muscle cell proliferation	BP	NA	14	-0.101354	0.0103728	0.0831936
GO:0003254	regulation of membrane depolarization	BP	Any process that modulates the rate, frequency or extent of membrane depolarization. Membrane depolarization is the process in which membrane potential changes in the depolarizing direction from the resting potential, usually from negative to positive.	28	-0.0971151	0.0103788	0.0831936
GO:0004521	RNA endonuclease activity	MF	Catalysis of the hydrolysis of ester linkages within ribonucleic acid by creating internal breaks.	59	-0.0621848	0.010385	0.0831936
GO:0018149	peptide cross-linking	BP	The formation of a covalent cross-link between or within protein chains.	13	-0.423851	0.0104204	0.0833859
GO:0005814	centriole	CC	A cellular organelle, found close to the nucleus in many eukaryotic cells, consisting of a small cylinder with microtubular walls, 300-500 nm long and 150-250 nm in diameter. It contains nine short, parallel, peripheral microtubular fibrils, each fibril consisting of one complete microtubule fused to two incomplete microtubules. Cells usually have two centrioles, lying at right angles to each other. At division, each pair of centrioles generates another pair and the twin pairs form the pole of the mitotic spindle.	128	0.0703773	0.0104362	0.0834211
GO:1901970	positive regulation of mitotic sister chromatid separation	BP	NA	16	0.247856	0.010471	0.0836077
GO:0006525	arginine metabolic process	BP	The chemical reactions and pathways involving arginine, 2-amino-5-(carbamimidamido)pentanoic acid.	12	-0.140305	0.0105019	0.0836915
GO:0038201	TOR complex	CC	A protein complex that contains at least TOR (target of rapamycin) in complex with other signaling components. Mediates the phosphorylation and activation of downstream signaling components including PKB (AKT) or S6K.	11	-0.114488	0.0105044	0.0836915
GO:0014013	regulation of gliogenesis	BP	Any process that modulates the frequency, rate or extent of gliogenesis, the formation of mature glia.	61	-0.0737393	0.010526	0.0837723
GO:1905634	regulation of protein localization to chromatin	BP	NA	10	-0.0513496	0.0105791	0.0841035
GO:0050796	regulation of insulin secretion	BP	Any process that modulates the frequency, rate or extent of the regulated release of insulin.	98	-0.0419585	0.0106014	0.0841823
GO:0140112	extracellular vesicle biogenesis	BP	NA	19	-0.0880497	0.0106121	0.0841823
GO:0071326	cellular response to monosaccharide stimulus	BP	Any process that results in a change in state or activity of a cell (in terms of movement, secretion, enzyme production, gene expression, etc.) as a result of a monosaccharide stimulus.	80	-0.0392387	0.0106398	0.0842479
GO:0031112	positive regulation of microtubule polymerization or depolymerization	BP	Any process that activates or increases the frequency, rate or extent of microtubule polymerization or depolymerization.	28	-0.0640518	0.0106434	0.0842479
GO:0140311	protein sequestering activity	MF	NA	20	-0.0738211	0.010662	0.0843037
GO:0009581	detection of external stimulus	BP	The series of events in which an external stimulus is received by a cell and converted into a molecular signal.	58	-0.0651208	0.0106941	0.0844661
GO:0048388	endosomal lumen acidification	BP	Any process that reduces the pH of the endosomal lumen, measured by the concentration of the hydrogen ion.	13	-0.12116	0.0107411	0.0846931
GO:0031664	regulation of lipopolysaccharide-mediated signaling pathway	BP	Any process that modulates the frequency, rate or extent of signaling in response to detection of lipopolysaccharide.	23	-0.101344	0.010746	0.0846931
GO:0006006	glucose metabolic process	BP	The chemical reactions and pathways involving glucose, the aldohexose gluco-hexose. D-glucose is dextrorotatory and is sometimes known as dextrose; it is an important source of energy for living organisms and is found free as well as combined in homo- and hetero-oligosaccharides and polysaccharides.	143	-0.0477702	0.0107934	0.0849405
GO:0016645	oxidoreductase activity, acting on the CH-NH group of donors	MF	Catalysis of an oxidation-reduction (redox) reaction in which a CH-NH group acts as a hydrogen or electron donor and reduces a hydrogen or electron acceptor.	19	-0.142432	0.0108007	0.0849405
GO:0042053	regulation of dopamine metabolic process	BP	Any process that modulates the frequency, rate or extent of the chemical reactions and pathways involving dopamine.	10	-0.134587	0.0108351	0.0851195
GO:0035930	corticosteroid hormone secretion	BP	The regulated release of any corticosteroid hormone into the circulatory system.	11	-0.11066	0.0108551	0.0851848
GO:0043031	negative regulation of macrophage activation	BP	Any process that stops, prevents, or reduces the frequency, rate or extent of macrophage activation.	12	-0.140038	0.0109432	0.0857098
GO:0006817	phosphate ion transport	BP	The directed movement of phosphate into, out of or within a cell, or between cells, by means of some agent such as a transporter or pore.	15	-0.130513	0.0109454	0.0857098
GO:0014037	Schwann cell differentiation	BP	The process in which a relatively unspecialized cell acquires the specialized features of a Schwann cell. Schwann cells are found in the peripheral nervous system, where they insulate neurons and axons, and regulate the environment in which neurons function.	26	-0.0443322	0.0109582	0.085718
GO:0001956	positive regulation of neurotransmitter secretion	BP	Any process that activates or increases the frequency, rate or extent of the regulated release of a neurotransmitter.	12	-0.229356	0.0109738	0.0857484
GO:0000793	condensed chromosome	CC	A highly compacted molecule of DNA and associated proteins resulting in a cytologically distinct structure.	225	0.127343	0.0109991	0.085854
GO:0016491	oxidoreductase activity	MF	Catalysis of an oxidation-reduction (redox) reaction, a reversible chemical reaction in which the oxidation state of an atom or atoms within a molecule is altered. One substrate acts as a hydrogen or electron donor and becomes oxidized, while the other acts as hydrogen or electron acceptor and becomes reduced.	508	-0.0924218	0.0110157	0.0858921
GO:0048246	macrophage chemotaxis	BP	The movement of a macrophage in response to an external stimulus.	27	-0.126885	0.0110353	0.0859211
GO:0039535	regulation of RIG-I signaling pathway	BP	Any process that modulates the frequency, rate or extent of the RIG-I signaling pathway.	18	0.0856264	0.0110612	0.0859211
GO:2000810	regulation of bicellular tight junction assembly	BP	NA	12	-0.159173	0.0110681	0.0859211
GO:0086003	cardiac muscle cell contraction	BP	The actin filament-based process in which cytoplasmic actin filaments slide past one another resulting in contraction of a cardiac muscle cell.	32	-0.119468	0.0110784	0.0859211
GO:0031983	vesicle lumen	CC	The volume enclosed by the membrane or protein that forms a vesicle.	274	-0.124908	0.0110946	0.0859211
GO:0060205	cytoplasmic vesicle lumen	CC	The volume enclosed by a cytoplasmic vesicle.	274	-0.124908	0.0110946	0.0859211
GO:0030155	regulation of cell adhesion	BP	Any process that modulates the frequency, rate or extent of attachment of a cell to another cell or to the extracellular matrix.	539	-0.0567839	0.0111018	0.0859211
GO:0035094	response to nicotine	BP	Any process that results in a change in state or activity of a cell or an organism (in terms of movement, secretion, enzyme production, gene expression, etc.) as a result of a nicotine stimulus.	22	-0.0569094	0.011118	0.0859249
GO:0055074	calcium ion homeostasis	BP	Any process involved in the maintenance of an internal steady state of calcium ions within an organism or cell.	184	-0.0672878	0.0111404	0.0859249
GO:0000014	single-stranded DNA endodeoxyribonuclease activity	MF	Catalysis of the hydrolysis of ester linkages within a single-stranded deoxyribonucleic acid molecule by creating internal breaks.	10	0.0622837	0.0111448	0.0859249
GO:0002691	regulation of cellular extravasation	BP	Any process that modulates the frequency, rate, or extent of cellular extravasation.	31	-0.174617	0.0111493	0.0859249
GO:0009611	response to wounding	BP	Any process that results in a change in state or activity of a cell or an organism (in terms of movement, secretion, enzyme production, gene expression, etc.) as a result of a stimulus indicating damage to the organism.	348	-0.0987817	0.0111799	0.0860701
GO:0033619	membrane protein proteolysis	BP	The proteolytic cleavage of a transmembrane protein leading to the release of its intracellular or ecto-domains.	44	-0.0596186	0.0112004	0.0861371
GO:0035307	positive regulation of protein dephosphorylation	BP	Any process that activates or increases the frequency, rate or extent of removal of phosphate groups from a protein.	35	-0.0455918	0.0112238	0.0862264
GO:0051783	regulation of nuclear division	BP	Any process that modulates the frequency, rate or extent of nuclear division, the partitioning of the nucleus and its genetic information.	95	0.132433	0.0112674	0.0863865
GO:0002291	T cell activation via T cell receptor contact with antigen bound to MHC molecule on antigen presenting cell	BP	The change in morphology and behavior of a mature or immature T cell resulting from exposure to an antigen for which its T cell receptor is specific bound to an MHC molecule on an antigen presenting cell, leading to the initiation or perpetuation of an immune response.	10	-0.114845	0.0112683	0.0863865
GO:0043393	regulation of protein binding	BP	Any process that modulates the frequency, rate or extent of protein binding.	111	-0.0222797	0.011306	0.0865845
GO:0045324	late endosome to vacuole transport	BP	The directed movement of substances from late endosomes to the vacuole. In yeast, after transport to the prevacuolar compartment, endocytic content is delivered to the late endosome and on to the vacuole. This pathway is analogous to endosome to lysosome transport.	33	-0.0474404	0.0113316	0.0866899
GO:0042446	hormone biosynthetic process	BP	The chemical reactions and pathways resulting in the formation of any hormone, naturally occurring substances secreted by specialized cells that affects the metabolism or behavior of other cells possessing functional receptors for the hormone.	31	-0.0796619	0.0113473	0.0867193
GO:0034987	immunoglobulin receptor binding	MF	Binding to one or more specific sites on an immunoglobulin receptor molecule.	15	0.402903	0.0113594	0.0867208
GO:0010453	regulation of cell fate commitment	BP	Any process that modulates the frequency, rate or extent of cell fate commitment. Cell fate commitment is the commitment of cells to specific cell fates and their capacity to differentiate into particular kinds of cells. Positional information is established through protein signals that emanate from a localized source within a cell (the initial one-cell zygote) or within a developmental field.	20	-0.1433	0.0113732	0.0867353
GO:0000244	spliceosomal tri-snRNP complex assembly	BP	The formation of a tri-snRNP complex containing U4 and U6 (or U4atac and U6atac) snRNAs and U5 snRNAs and associated proteins. This includes reannealing of U4 and U6 (or U4atac and U6atac) snRNAs released from previous rounds of splicing to reform the U4/U6 snRNP (or U4atac/U6atac snRNP) as well as the subsequent association of the U5 snRNP with the U4/U6 snRNP (or U4atac/U6atac snRNP) to form a tri-snRNP that is ready to reassemble into another spliceosome complex.	13	-0.112426	0.0113893	0.0867677
GO:0001731	formation of translation preinitiation complex	BP	The joining of the small ribosomal subunit, ternary complex, and mRNA.	10	0.178078	0.0114137	0.0868492
GO:0006264	mitochondrial DNA replication	BP	The process in which new strands of DNA are synthesized in the mitochondrion.	13	0.0848024	0.0114238	0.0868492
GO:0030889	negative regulation of B cell proliferation	BP	Any process that stops, prevents or reduces the rate or extent of B cell proliferation.	14	0.114764	0.0114543	0.0869756
GO:0051043	regulation of membrane protein ectodomain proteolysis	BP	Any process that modulates the frequency, rate or extent of the proteolytic cleavage of transmembrane proteins and release of their ectodomain (extracellular domain).	13	-0.0896941	0.0114838	0.0869756
GO:0034774	secretory granule lumen	CC	The volume enclosed by the membrane of a secretory granule.	271	-0.125892	0.0114988	0.0869756
GO:0110096	cellular response to aldehyde	BP	Any process that results in a change in state or activity of a cell (in terms of movement, secretion, enzyme production, gene expression, etc.) as a result of an aldehyde stimulus.	12	-0.0784808	0.011503	0.0869756
GO:0010874	regulation of cholesterol efflux	BP	Any process that modulates the frequency, rate or extent of cholesterol efflux. Cholesterol efflux is the directed movement of cholesterol, cholest-5-en-3-beta-ol, out of a cell or organelle.	24	-0.126249	0.0115307	0.0869756
GO:0048167	regulation of synaptic plasticity	BP	A process that modulates synaptic plasticity, the ability of synapses to change as circumstances require. They may alter function, such as increasing or decreasing their sensitivity, or they may increase or decrease in actual numbers.	105	-0.057275	0.0115384	0.0869756
GO:0051016	barbed-end actin filament capping	BP	The binding of a protein or protein complex to the barbed (or plus) end of an actin filament, thus preventing the addition, exchange or removal of further actin subunits.	22	-0.0555662	0.0115435	0.0869756
GO:0042730	fibrinolysis	BP	A process that solubilizes fibrin in the bloodstream of a multicellular organism, chiefly by the proteolytic action of plasmin.	14	-0.313063	0.0115465	0.0869756
GO:0060314	regulation of ryanodine-sensitive calcium-release channel activity	BP	Any process that modulates the activity of a ryanodine-sensitive calcium-release channel. The ryanodine-sensitive calcium-release channel catalyzes the transmembrane transfer of a calcium ion by a channel that opens when a ryanodine class ligand has been bound by the channel complex or one of its constituent parts.	15	-0.10219	0.0115475	0.0869756
GO:0140678	molecular function inhibitor activity	MF	NA	288	-0.0359612	0.0115609	0.0869847
GO:0005865	striated muscle thin filament	CC	Filaments formed of actin and associated proteins; attached to Z discs at either end of sarcomeres in myofibrils.	11	-0.210792	0.0115726	0.0869847
GO:0033344	cholesterol efflux	BP	The directed movement of cholesterol, cholest-5-en-3-beta-ol, out of a cell or organelle.	32	-0.103638	0.0116258	0.0872951
GO:0005902	microvillus	CC	Thin cylindrical membrane-covered projections on the surface of an animal cell containing a core bundle of actin filaments. Present in especially large numbers on the absorptive surface of intestinal cells.	58	-0.0888077	0.0116734	0.0874296
GO:0034446	substrate adhesion-dependent cell spreading	BP	The morphogenetic process that results in flattening of a cell as a consequence of its adhesion to a substrate.	66	-0.0974269	0.0116761	0.0874296
GO:0010893	positive regulation of steroid biosynthetic process	BP	Any process that increases the frequency, rate or extent of the chemical reactions and pathways resulting in the formation of steroids, compounds with a 1,2,cyclopentanoperhydrophenanthrene nucleus.	12	-0.106284	0.0116796	0.0874296
GO:0030137	COPI-coated vesicle	CC	A vesicle with a coat formed of the COPI coat complex proteins. COPI-coated vesicles are found associated with Golgi membranes at steady state, are involved in Golgi to endoplasmic reticulum (retrograde) vesicle transport, and possibly also in intra-Golgi transport.	23	-0.0613973	0.0117077	0.0875498
GO:0007155	cell adhesion	BP	The attachment of a cell, either to another cell or to an underlying substrate such as the extracellular matrix, via cell adhesion molecules.	884	-0.0673272	0.0117397	0.087673
GO:0055001	muscle cell development	BP	The process whose specific outcome is the progression of a muscle cell over time, from its formation to the mature structure. Muscle cell development does not include the steps involved in committing an unspecified cell to the muscle cell fate.	96	-0.101938	0.0117481	0.087673
GO:0051259	protein complex oligomerization	BP	The process of creating protein oligomers, compounds composed of a small number, usually between three and ten, of component monomers; protein oligomers may be composed of different or identical monomers. Oligomers may be formed by the polymerization of a number of monomers or the depolymerization of a large protein polymer.	176	-0.038702	0.0118248	0.0880919
GO:0007605	sensory perception of sound	BP	The series of events required for an organism to receive an auditory stimulus, convert it to a molecular signal, and recognize and characterize the signal. Sonic stimuli are detected in the form of vibrations and are processed to form a sound.	70	0.030979	0.0118284	0.0880919
GO:0120293	dynein axonemal particle	CC	NA	12	-0.0900061	0.0118768	0.0883625
GO:0070862	negative regulation of protein exit from endoplasmic reticulum	BP	Any process that stops, prevents, or reduces the frequency, rate or extent of the directed movement of proteins from the endoplasmic reticulum.	10	0.144924	0.0119505	0.0887839
GO:0017080	sodium channel regulator activity	MF	Binds to and modulates the activity of a sodium channel.	23	-0.0927605	0.0119633	0.0887839
GO:0071333	cellular response to glucose stimulus	BP	Any process that results in a change in state or activity of a cell (in terms of movement, secretion, enzyme production, gene expression, etc.) as a result of a glucose stimulus.	77	-0.0363331	0.0119699	0.0887839
GO:0045777	positive regulation of blood pressure	BP	Any process in which the force of blood traveling through the circulatory system is increased.	10	-0.0964019	0.0120117	0.0890032
GO:0008217	regulation of blood pressure	BP	Any process that modulates the force with which blood travels through the circulatory system. The process is controlled by a balance of processes that increase pressure and decrease pressure.	90	-0.0827954	0.0120503	0.0891988
GO:0032356	oxidized DNA binding	MF	Binding to a DNA region containing an oxidized residue.	10	0.106192	0.0120626	0.0891997
GO:0099503	secretory vesicle	CC	A cytoplasmic, membrane bound vesicle that is capable of fusing to the plasma membrane to release its contents into the extracellular space.	748	-0.0836961	0.0120945	0.089345
GO:0006801	superoxide metabolic process	BP	The chemical reactions and pathways involving superoxide, the superoxide anion O2- (superoxide free radical), or any compound containing this species.	44	-0.111643	0.0121627	0.0896678
GO:0001881	receptor recycling	BP	The process that results in the return of receptor molecules to an active state and an active cellular location after they have been stimulated by a ligand. An active state is when the receptor is ready to receive a signal.	42	-0.0749126	0.0121654	0.0896678
GO:0016831	carboxy-lyase activity	MF	Catalysis of the nonhydrolytic addition or removal of a carboxyl group to or from a compound.	26	-0.0607823	0.0121867	0.0896678
GO:0001832	blastocyst growth	BP	An increase in size of a blastocyst due to expansion of the blastocoelic cavity cell shape changes and cell proliferation.	18	0.139892	0.0121873	0.0896678
GO:0061134	peptidase regulator activity	MF	Binds to and modulates the activity of a peptidase, any enzyme that catalyzes the hydrolysis peptide bonds.	115	-0.0898494	0.0122284	0.08988
GO:2000243	positive regulation of reproductive process	BP	NA	32	-0.0764986	0.0122582	0.0900088
GO:0043197	dendritic spine	CC	A small, membranous protrusion from a dendrite that forms a postsynaptic compartment, typically receiving input from a single presynapse. They function as partially isolated biochemical and an electrical compartments. Spine morphology is variable:they can be thin, stubby, mushroom, or branched, with a continuum of intermediate morphologies. They typically terminate in a bulb shape, linked to the dendritic shaft by a restriction. Spine remodeling is though to be involved in synaptic plasticity.	96	-0.0812055	0.0122929	0.0901141
GO:0032102	negative regulation of response to external stimulus	BP	Any process that stops, prevents, or reduces the frequency, rate or extent of a response to an external stimulus.	303	-0.054833	0.0122997	0.0901141
GO:1903901	negative regulation of viral life cycle	BP	NA	21	-0.120938	0.0123096	0.0901141
GO:0009988	cell-cell recognition	BP	Cell recognition between cells. May involve the formation of specialized cell junctions.	33	-0.0926268	0.0123255	0.0901401
GO:0051453	regulation of intracellular pH	BP	Any process that modulates the internal pH of a cell, measured by the concentration of the hydrogen ion.	66	-0.0532293	0.012356	0.0902463
GO:0005539	glycosaminoglycan binding	MF	Binding to a glycan (polysaccharide) containing a substantial proportion of aminomonosaccharide residues.	98	-0.122908	0.0123655	0.0902463
GO:0032370	positive regulation of lipid transport	BP	Any process that activates or increases the frequency, rate or extent of the directed movement of lipids into, out of or within a cell, or between cells, by means of some agent such as a transporter or pore.	50	-0.0417077	0.0123888	0.0902463
GO:0005882	intermediate filament	CC	A cytoskeletal structure that forms a distinct elongated structure, characteristically 10 nm in diameter, that occurs in the cytoplasm of eukaryotic cells. Intermediate filaments form a fibrous system, composed of chemically heterogeneous subunits and involved in mechanically integrating the various components of the cytoplasmic space. Intermediate filaments may be divided into five chemically distinct classes: Type I, acidic keratins; Type II, basic keratins; Type III, including desmin, vimentin and others; Type IV, neurofilaments and related filaments; and Type V, lamins.	41	-0.148874	0.0123894	0.0902463
GO:0008328	ionotropic glutamate receptor complex	CC	A multimeric assembly of four or five subunits which form a structure with an extracellular N-terminus and a large loop that together form the ligand binding domain. The C-terminus is intracellular. The ionotropic glutamate receptor complex itself acts as a ligand-gated ion channel; on binding glutamate, charged ions pass through a channel in the center of the receptor complex.	10	-0.182755	0.0124672	0.090615
GO:0098878	neurotransmitter receptor complex	CC	Any protein complex that is capable of functioning as a neurotransmitter receptor.	10	-0.182755	0.0124672	0.090615
GO:0043922	negative regulation by host of viral transcription	BP	Any process in which a host organism stops, prevents, or reduces the frequency, rate or extent of viral transcription.	12	-0.0959683	0.0124863	0.090615
GO:0006629	lipid metabolic process	BP	The chemical reactions and pathways involving lipids, compounds soluble in an organic solvent but not, or sparingly, in an aqueous solvent. Includes fatty acids; neutral fats, other fatty-acid esters, and soaps; long-chain (fatty) alcohols and waxes; sphingoids and other long-chain bases; glycolipids, phospholipids and sphingolipids; and carotenes, polyprenols, sterols, terpenes and other isoprenoids.	904	-0.0359615	0.0124896	0.090615
GO:0033032	regulation of myeloid cell apoptotic process	BP	Any process that modulates the frequency, rate, or extent of myeloid cell apoptotic process.	26	0.0562577	0.0125114	0.090683
GO:0050708	regulation of protein secretion	BP	Any process that modulates the frequency, rate or extent of the controlled release of a protein from a cell.	160	-0.0454938	0.0125288	0.0907191
GO:0042398	cellular modified amino acid biosynthetic process	BP	The chemical reactions and pathways resulting in the formation of compounds derived from amino acids, organic acids containing one or more amino substituents.	19	-0.0912093	0.0125505	0.090729
GO:0034383	low-density lipoprotein particle clearance	BP	The process in which a low-density lipoprotein particle is removed from the blood via receptor-mediated endocytosis and its constituent parts degraded.	16	-0.0730465	0.012555	0.090729
GO:0044309	neuron spine	CC	A small membranous protrusion, often ending in a bulbous head and attached to the neuron by a narrow stalk or neck.	97	-0.0806381	0.0125764	0.09076
GO:0001676	long-chain fatty acid metabolic process	BP	The chemical reactions and pathways involving a long-chain fatty acid, a fatty acid with an aliphatic tail of 13 to 21 carbons.	68	-0.107193	0.0125842	0.09076
GO:0009582	detection of abiotic stimulus	BP	The series of events in which an (non-living) abiotic stimulus is received by a cell and converted into a molecular signal.	59	-0.0637615	0.0126172	0.0909082
GO:0045807	positive regulation of endocytosis	BP	Any process that activates or increases the frequency, rate or extent of endocytosis.	109	-0.0800582	0.012653	0.0910766
GO:0060119	inner ear receptor cell development	BP	The process whose specific outcome is the progression of an inner ear receptor cell over time, from its formation to the mature structure. Cell development does not include the steps involved in committing a cell to a specific fate.	25	-0.0698486	0.0127153	0.0913806
GO:0032930	positive regulation of superoxide anion generation	BP	Any process that activates or increases the frequency, rate or extent of enzymatic generation of superoxide by a cell.	14	-0.115849	0.0127202	0.0913806
GO:0042180	cellular ketone metabolic process	BP	The chemical reactions and pathways involving any of a class of organic compounds that contain the carbonyl group, CO, and in which the carbonyl group is bonded only to carbon atoms, as carried out by individual cells. The general formula for a ketone is RCOR, where R and R are alkyl or aryl groups.	139	-0.0401594	0.0127791	0.0914551
GO:0019076	viral release from host cell	BP	The dissemination of mature viral particles from a host cell, e.g. by cell lysis or the budding of virus particles from the cell membrane.	25	-0.0356266	0.0127817	0.0914551
GO:0035891	exit from host cell	BP	The movement of an organism out of a cell of the host organism. The host is defined as the larger of the organisms involved in a symbiotic interaction.	25	-0.0356266	0.0127817	0.0914551
GO:1902692	regulation of neuroblast proliferation	BP	NA	23	0.123207	0.0127872	0.0914551
GO:0007063	regulation of sister chromatid cohesion	BP	Any process that modulates the frequency, rate or extent of sister chromatid cohesion.	16	0.169129	0.0128034	0.0914551
GO:0033218	amide binding	MF	Binding to an amide, any derivative of an oxoacid in which an acidic hydroxy group has been replaced by an amino or substituted amino group.	250	-0.0388024	0.0128089	0.0914551
GO:0042470	melanosome	CC	A tissue-specific, membrane-bounded cytoplasmic organelle within which melanin pigments are synthesized and stored. Melanosomes are synthesized in melanocyte cells.	95	-0.0408435	0.0128307	0.0914551
GO:0048770	pigment granule	CC	A small, subcellular membrane-bounded vesicle containing pigment and/or pigment precursor molecules. Pigment granule biogenesis is poorly understood, as pigment granules are derived from multiple sources including the endoplasmic reticulum, coated vesicles, lysosomes, and endosomes.	95	-0.0408435	0.0128307	0.0914551
GO:0016830	carbon-carbon lyase activity	MF	Catalysis of the cleavage of C-C bonds by other means than by hydrolysis or oxidation, or conversely adding a group to a double bond.	37	-0.0617486	0.0128954	0.0917576
GO:0019213	deacetylase activity	MF	Catalysis of the hydrolysis of an acetyl group or groups from a substrate molecule.	33	-0.0864747	0.0129106	0.0917576
GO:0009308	amine metabolic process	BP	The chemical reactions and pathways involving any organic compound that is weakly basic in character and contains an amino or a substituted amino group. Amines are called primary, secondary, or tertiary according to whether one, two, or three carbon atoms are attached to the nitrogen atom.	62	-0.0989522	0.0129196	0.0917576
GO:0034451	centriolar satellite	CC	A small (70-100 nm) cytoplasmic granule that contains a number of centrosomal proteins; centriolar satellites traffic toward microtubule minus ends and are enriched near the centrosome.	98	0.0875312	0.0129234	0.0917576
GO:0120254	olefinic compound metabolic process	BP	NA	79	-0.116476	0.0129585	0.0918844
GO:0010288	response to lead ion	BP	Any process that results in a change in state or activity of a cell or an organism (in terms of movement, secretion, enzyme production, gene expression, etc.) as a result of a lead ion stimulus.	16	-0.122157	0.0129664	0.0918844
GO:0099637	neurotransmitter receptor transport	BP	The directed movement of neurotransmitter receptors.	14	-0.0894729	0.0129924	0.0919489
GO:0006897	endocytosis	BP	A vesicle-mediated transport process in which cells take up external materials or membrane constituents by the invagination of a part of the plasma membrane to form a new membrane-bounded vesicle.	522	-0.0715888	0.0130085	0.0919489
GO:0030688	preribosome, small subunit precursor	CC	A preribosomal complex consisting of 20S pre-rRNA, ribosomal proteins including late-associating small subunit proteins, and associated proteins; a precursor of the eukaryotic cytoplasmic small ribosomal subunit.	15	-0.10762	0.0130133	0.0919489
GO:0051282	regulation of sequestering of calcium ion	BP	Any process that modulates the frequency, rate or extent of the binding or confining calcium ions such that they are separated from other components of a biological system.	85	-0.0870473	0.0130498	0.0920533
GO:0002763	positive regulation of myeloid leukocyte differentiation	BP	Any process that activates or increases the frequency, rate, or extent of myeloid leukocyte differentiation.	41	-0.0789271	0.0130533	0.0920533
GO:0032968	positive regulation of transcription elongation by RNA polymerase II	BP	Any process that activates or increases the frequency, rate or extent of transcription elongation, the extension of an RNA molecule after transcription initiation and promoter clearance by the addition of ribonucleotides, catalyzed by RNA polymerase II.	48	-0.0152691	0.0130797	0.0921166
GO:0062149	detection of stimulus involved in sensory perception of pain	BP	The series of events involved in the perception of pain in which a stimulus is received and converted into a molecular signal.	13	-0.119412	0.0130875	0.0921166
GO:0060348	bone development	BP	The process whose specific outcome is the progression of bone over time, from its formation to the mature structure. Bone is the hard skeletal connective tissue consisting of both mineral and cellular components.	124	-0.0800521	0.0131335	0.0923518
GO:0002281	macrophage activation involved in immune response	BP	A change in morphology and behavior of a macrophage resulting from exposure to a cytokine, chemokine, cellular ligand, or soluble factor, leading to the initiation or perpetuation of an immune response.	15	-0.113014	0.0131833	0.0926125
GO:0044753	amphisome	CC	Intermediate organelles formed during macroautophagy through the fusion between autophagosomes and endosomes.	12	-0.0364104	0.0132481	0.092838
GO:0006094	gluconeogenesis	BP	The formation of glucose from noncarbohydrate precursors, such as pyruvate, amino acids and glycerol.	66	-0.0545605	0.0132517	0.092838
GO:0033690	positive regulation of osteoblast proliferation	BP	Any process that activates or increases the rate or extent of osteoblast proliferation.	10	-0.357377	0.0132706	0.092838
GO:0046676	negative regulation of insulin secretion	BP	Any process that stops, prevents, or reduces the frequency, rate or extent of the regulated release of insulin.	23	-0.0694685	0.0132823	0.092838
GO:0090278	negative regulation of peptide hormone secretion	BP	Any process that decreases the rate, frequency, or extent of the regulated release of a peptide hormone from secretory granules.	23	-0.0694685	0.0132823	0.092838
GO:0010595	positive regulation of endothelial cell migration	BP	Any process that increases the rate, frequency, or extent of the orderly movement of an endothelial cell into the extracellular matrix to form an endothelium.	73	-0.0819292	0.0132916	0.092838
GO:0150076	neuroinflammatory response	BP	NA	56	-0.086047	0.013339	0.0930797
GO:0031115	negative regulation of microtubule polymerization	BP	Any process that stops, prevents, or reduces the frequency, rate or extent of microtubule polymerization.	10	-0.198376	0.0133558	0.093108
GO:0036258	multivesicular body assembly	BP	The aggregation, arrangement and bonding together of a set of components to form a multivesicular body, a type of late endosome in which regions of the limiting endosomal membrane invaginate to form internal vesicles; membrane proteins that enter the internal vesicles are sequestered from the cytoplasm.	29	-0.0533442	0.0133748	0.0931519
GO:0090276	regulation of peptide hormone secretion	BP	Any process that modulates the rate, frequency, or extent of the regulated release of a peptide hormone from secretory granules.	107	-0.0441416	0.013443	0.0934212
GO:0043627	response to estrogen	BP	Any process that results in a change in state or activity of a cell or an organism (in terms of movement, secretion, enzyme production, gene expression, etc.) as a result of stimulus by an estrogen, C18 steroid hormones that can stimulate the development of female sexual characteristics.	38	-0.0592653	0.0134547	0.0934212
GO:0002313	mature B cell differentiation involved in immune response	BP	The process in which a naive B cell acquires the specialized features of a mature or memory B cell during an immune response.	24	0.0814081	0.01346	0.0934212
GO:1901136	carbohydrate derivative catabolic process	BP	NA	132	-0.0532532	0.0134772	0.0934212
GO:0007188	adenylate cyclase-modulating G protein-coupled receptor signaling pathway	BP	A G protein-coupled receptor signaling pathway in which the signal is transmitted via the activation or inhibition of adenylyl cyclase activity and a subsequent change in the intracellular concentration of cyclic AMP (cAMP).	93	-0.0961897	0.0135144	0.0934212
GO:0045834	positive regulation of lipid metabolic process	BP	Any process that activates or increases the frequency, rate or extent of the chemical reactions and pathways involving lipids.	82	-0.0594304	0.0135173	0.0934212
GO:0042759	long-chain fatty acid biosynthetic process	BP	The chemical reactions and pathways resulting in the formation of a long-chain fatty acid, a fatty acid with an aliphatic tail of 13 to 21 carbons.	14	-0.211131	0.0135319	0.0934212
GO:1990226	histone methyltransferase binding	MF	NA	14	0.147803	0.0135734	0.0934212
GO:0034381	plasma lipoprotein particle clearance	BP	The process in which a lipoprotein particle is removed from the blood via receptor-mediated endocytosis and its constituent parts degraded.	22	-0.0885647	0.0135754	0.0934212
GO:0006067	ethanol metabolic process	BP	The chemical reactions and pathways involving ethanol, CH3-CH2-OH, a colorless, water-miscible, flammable liquid produced by alcoholic fermentation.	11	-0.135083	0.0135765	0.0934212
GO:0061982	meiosis I cell cycle process	BP	A process that contributes to the first meiotic division. The first meiotic division is the reductive division resulting in the separation of homologous chromosome pairs.	68	0.0956834	0.0135775	0.0934212
GO:0002690	positive regulation of leukocyte chemotaxis	BP	Any process that activates or increases the frequency, rate, or extent of leukocyte chemotaxis.	64	-0.0414124	0.0136027	0.0934212
GO:0046761	viral budding from plasma membrane	BP	A viral budding that starts with formation of a curvature in the host plasma membrane around which the virion particle assembles.	12	-0.0572017	0.0136164	0.0934212
GO:0051049	regulation of transport	BP	Any process that modulates the frequency, rate or extent of the directed movement of substances (such as macromolecules, small molecules, ions) into, out of or within a cell, or between cells, by means of some agent such as a transporter or pore.	1084	-0.040537	0.0136467	0.0934212
GO:0032616	interleukin-13 production	BP	The appearance of interleukin-13 due to biosynthesis or secretion following a cellular stimulus, resulting in an increase in its intracellular or extracellular levels.	13	-0.0893924	0.0136619	0.0934212
GO:0032656	regulation of interleukin-13 production	BP	Any process that modulates the frequency, rate, or extent of interleukin-13 production.	13	-0.0893924	0.0136619	0.0934212
GO:0017171	serine hydrolase activity	MF	Catalysis of the hydrolysis of a substrate by a catalytic mechanism that involves a catalytic triad consisting of a serine nucleophile that is activated by a proton relay involving an acidic residue (e.g. aspartate or glutamate) and a basic residue (usually histidine).	80	-0.171022	0.0136779	0.0934212
GO:0001707	mesoderm formation	BP	The process that gives rise to the mesoderm. This process pertains to the initial formation of the structure from unspecified parts.	35	-0.168052	0.0136922	0.0934212
GO:0034243	regulation of transcription elongation by RNA polymerase II	BP	Any process that modulates the frequency, rate or extent of transcription elongation, the extension of an RNA molecule after transcription initiation and promoter clearance by the addition of ribonucleotides, catalyzed by RNA polymerase II.	86	-0.0129281	0.0136997	0.0934212
GO:0046165	alcohol biosynthetic process	BP	The chemical reactions and pathways resulting in the formation of alcohols, any of a class of compounds containing one or more hydroxyl groups attached to a saturated carbon atom.	93	-0.0519613	0.0137046	0.0934212
GO:0042219	cellular modified amino acid catabolic process	BP	The chemical reactions and pathways resulting in the breakdown of compounds derived from amino acids, organic acids containing one or more amino substituents.	11	-0.136202	0.0137179	0.0934212
GO:0032511	late endosome to vacuole transport via multivesicular body sorting pathway	BP	The directed movement of substances from endosomes to vacuoles by a pathway in which molecules are sorted into multivesicular bodies, which then fuse with the vacuole.	24	-0.0465811	0.0137195	0.0934212
GO:0030513	positive regulation of BMP signaling pathway	BP	Any process that activates or increases the frequency, rate or extent of BMP signaling pathway activity.	18	-0.15944	0.0137292	0.0934212
GO:0010566	regulation of ketone biosynthetic process	BP	Any process that modulates the frequency, rate or extent of the chemical reactions and pathways resulting in the formation of a ketone, carried out by individual cells.	14	-0.0917754	0.0137326	0.0934212
GO:1905146	lysosomal protein catabolic process	BP	NA	19	-0.0710436	0.0137428	0.0934212
GO:0000070	mitotic sister chromatid segregation	BP	The cell cycle process in which replicated homologous chromosomes are organized and then physically separated and apportioned to two sets during the mitotic cell cycle. Each replicated chromosome, composed of two sister chromatids, aligns at the cell equator, paired with its homologous partner. One homolog of each morphologic type goes into each of the resulting chromosome sets.	162	0.138195	0.013747	0.0934212
GO:0045616	regulation of keratinocyte differentiation	BP	Any process that modulates the frequency, rate or extent of keratinocyte differentiation.	21	0.102744	0.0137587	0.0934212
GO:0009617	response to bacterium	BP	Any process that results in a change in state or activity of a cell or an organism (in terms of movement, secretion, enzyme production, gene expression, etc.) as a result of a stimulus from a bacterium.	446	-0.0525017	0.0137814	0.0934881
GO:0006612	protein targeting to membrane	BP	The process of directing proteins towards a membrane, usually using signals contained within the protein.	107	-0.0480371	0.0138502	0.0937831
GO:1901881	positive regulation of protein depolymerization	BP	NA	12	-0.0805852	0.0138746	0.0937831
GO:0061337	cardiac conduction	BP	Transfer of an organized electrical impulse across the heart to coordinate the contraction of cardiac muscles. The process begins with generation of an action potential (in the sinoatrial node (SA) in humans) and ends with a change in the rate, frequency, or extent of the contraction of the heart muscles.	40	-0.0891687	0.0138879	0.0937831
GO:0032026	response to magnesium ion	BP	Any process that results in a change in state or activity of a cell or an organism (in terms of movement, secretion, enzyme production, gene expression, etc.) as a result of a magnesium ion stimulus.	12	-0.266581	0.0139004	0.0937831
GO:0101023	vascular endothelial cell proliferation	BP	The multiplication or reproduction of blood vessel endothelial cells, resulting in the expansion of a cell population.	17	0.0904602	0.0139071	0.0937831
GO:1905562	regulation of vascular endothelial cell proliferation	BP	NA	17	0.0904602	0.0139071	0.0937831
GO:0001741	XY body	CC	A structure found in a male mammalian spermatocyte containing an unpaired X chromosome that has become densely heterochromatic, silenced and localized at the nuclear periphery.	12	0.107851	0.0139147	0.0937831
GO:0060627	regulation of vesicle-mediated transport	BP	Any process that modulates the rate, frequency, or extent of vesicle-mediated transport, the directed movement of substances, either within a vesicle or in the vesicle membrane, into, out of or within a cell.	372	-0.0615577	0.014003	0.0942107
GO:0009064	glutamine family amino acid metabolic process	BP	The chemical reactions and pathways involving amino acids of the glutamine family, comprising arginine, glutamate, glutamine and proline.	52	-0.0415895	0.0140039	0.0942107
GO:0030141	secretory granule	CC	A small subcellular vesicle, surrounded by a membrane, that is formed from the Golgi apparatus and contains a highly concentrated protein destined for secretion. Secretory granules move towards the periphery of the cell and upon stimulation, their membranes fuse with the cell membrane, and their protein load is exteriorized. Processing of the contained protein may take place in secretory granules.	650	-0.0862095	0.0140288	0.0942319
GO:0098772	molecular function regulator activity	MF	A molecular function regulator regulates the activity of its target via non-covalent binding that does not result in covalent modification to the target. Examples of molecular function regulators include regulatory subunits of multimeric enzymes and channels. Mechanisms of regulation include allosteric changes in the target and competitive inhibition.	1236	-0.0277097	0.014035	0.0942319
GO:0008285	negative regulation of cell population proliferation	BP	Any process that stops, prevents or reduces the rate or extent of cell proliferation.	548	-0.0448108	0.0140486	0.0942319
GO:0031090	organelle membrane	CC	A membrane that is one of the two lipid bilayers of an organelle envelope or the outermost membrane of single membrane bound organelle.	2847	-0.0181498	0.0140587	0.0942319
GO:0045820	negative regulation of glycolytic process	BP	Any process that stops, prevents, or reduces the frequency, rate or extent of glycolysis.	15	-0.202251	0.0141077	0.0944739
GO:0008236	serine-type peptidase activity	MF	Catalysis of the hydrolysis of peptide bonds in a polypeptide chain by a catalytic mechanism that involves a catalytic triad consisting of a serine nucleophile that is activated by a proton relay involving an acidic residue (e.g. aspartate or glutamate) and a basic residue (usually histidine).	77	-0.157798	0.0141533	0.0946066
GO:1902750	negative regulation of cell cycle G2/M phase transition	BP	NA	63	0.0783122	0.0141648	0.0946066
GO:0031960	response to corticosteroid	BP	Any process that results in a change in state or activity of a cell or an organism (in terms of movement, secretion, enzyme production, gene expression, etc.) as a result of a corticosteroid hormone stimulus. A corticosteroid is a steroid hormone that is produced in the adrenal cortex. Corticosteroids are involved in a wide range of physiologic systems such as stress response, immune response and regulation of inflammation, carbohydrate metabolism, protein catabolism, blood electrolyte levels, and behavior. They include glucocorticoids and mineralocorticoids.	83	-0.0473252	0.0141664	0.0946066
GO:0033558	protein lysine deacetylase activity	MF	Catalysis of the reaction: H2O + N6-acetyl-L-lysyl-[protein] = acetate + L-lysyl-[protein].	21	-0.0667041	0.0142109	0.0947847
GO:0035929	steroid hormone secretion	BP	The regulated release of any steroid that acts as a hormone into the circulatory system.	15	-0.133349	0.014219	0.0947847
GO:0006140	regulation of nucleotide metabolic process	BP	Any process that modulates the frequency, rate or extent of the chemical reactions and pathways involving nucleotides.	35	-0.106779	0.014235	0.0948047
GO:0018342	protein prenylation	BP	The covalent attachment of a prenyl group to a protein; geranyl, farnesyl, or geranylgeranyl groups may be added.	10	0.167727	0.0142766	0.0949092
GO:0097354	prenylation	BP	The covalent attachment of a prenyl group to a molecule; geranyl, farnesyl, or geranylgeranyl groups may be added.	10	0.167727	0.0142766	0.0949092
GO:0051235	maintenance of location	BP	Any process in which a cell, substance or cellular entity, such as a protein complex or organelle, is maintained in a location and prevented from moving elsewhere.	248	-0.0371869	0.0142926	0.0949292
GO:1901292	nucleoside phosphate catabolic process	BP	NA	67	-0.0404182	0.014312	0.0949561
GO:0031638	zymogen activation	BP	The proteolytic processing of an inactive enzyme to an active form.	40	-0.0956228	0.0143227	0.0949561
GO:0106049	regulation of cellular response to osmotic stress	BP	Any process that modulates the frequency, rate or extent of the cellular response to osmotic stress.	10	-0.140888	0.0143883	0.0953047
GO:1905269	positive regulation of chromatin organization	BP	NA	14	0.0633027	0.0144638	0.0957178
GO:0032727	positive regulation of interferon-alpha production	BP	Any process that activates or increases the frequency, rate, or extent of interferon-alpha production.	21	0.141077	0.0145378	0.096018
GO:0033993	response to lipid	BP	Any process that results in a change in state or activity of a cell or an organism (in terms of movement, secretion, enzyme production, gene expression, etc.) as a result of a lipid stimulus.	580	-0.0564216	0.0145406	0.096018
GO:0006983	ER overload response	BP	The series of molecular signals initiated by the accumulation of normal or misfolded proteins in the endoplasmic reticulum and leading to activation of transcription by NF-kappaB.	11	0.136972	0.0145486	0.096018
GO:0043517	positive regulation of DNA damage response, signal transduction by p53 class mediator	BP	Any process that activates, maintains or increases the rate of the cascade of processes induced by the cell cycle regulator phosphoprotein p53, or an equivalent protein, in response to the detection of DNA damage.	13	0.206313	0.0145931	0.0961769
GO:0050920	regulation of chemotaxis	BP	Any process that modulates the frequency, rate or extent of the directed movement of a motile cell or organism in response to a specific chemical concentration gradient.	143	-0.0556096	0.014599	0.0961769
GO:1902895	positive regulation of miRNA transcription	BP	NA	34	-0.0917588	0.0147078	0.0965977
GO:0015020	glucuronosyltransferase activity	MF	Catalysis of the reaction: UDP-glucuronate + acceptor = UDP + acceptor beta-D-glucuronoside.	11	-0.0848902	0.0147301	0.0965977
GO:0070293	renal absorption	BP	A renal system process in which water, ions, glucose and proteins are taken up from the collecting ducts, glomerulus and proximal and distal loops of the nephron. In non-mammalian species, absorption may occur in related structures (e.g. protein absorption is observed in nephrocytes in Drosophila, see PMID:23264686).	18	-0.168353	0.0147304	0.0965977
GO:0010506	regulation of autophagy	BP	Any process that modulates the frequency, rate or extent of autophagy. Autophagy is the process in which cells digest parts of their own cytoplasm.	297	-0.0496289	0.0147466	0.0965977
GO:0006390	mitochondrial transcription	BP	The synthesis of RNA from a mitochondrial DNA template, usually by a specific mitochondrial RNA polymerase.	19	0.100752	0.0147587	0.0965977
GO:0004252	serine-type endopeptidase activity	MF	Catalysis of the hydrolysis of internal, alpha-peptide bonds in a polypeptide chain by a catalytic mechanism that involves a catalytic triad consisting of a serine nucleophile that is activated by a proton relay involving an acidic residue (e.g. aspartate or glutamate) and a basic residue (usually histidine).	66	-0.183805	0.0147926	0.0965977
GO:0046364	monosaccharide biosynthetic process	BP	The chemical reactions and pathways resulting in the formation of monosaccharides, polyhydric alcohols containing either an aldehyde or a keto group and between three to ten or more carbon atoms.	77	-0.0495104	0.0148057	0.0965977
GO:0018206	peptidyl-methionine modification	BP	The modification of peptidyl-methionine.	10	0.141603	0.0148091	0.0965977
GO:0030011	maintenance of cell polarity	BP	The maintenance of established anisotropic intracellular organization or cell growth patterns.	15	-0.130492	0.0148135	0.0965977
GO:2000117	negative regulation of cysteine-type endopeptidase activity	BP	NA	51	-0.103299	0.0148181	0.0965977
GO:0050832	defense response to fungus	BP	Reactions triggered in response to the presence of a fungus that act to protect the cell or organism.	34	-0.222086	0.0148377	0.0965977
GO:0045064	T-helper 2 cell differentiation	BP	The process in which a relatively unspecialized T cell acquires specialized features of a T-helper 2 (Th2) cell. A Th2 cell is a CD4-positive, alpha-beta T cell that has the phenotype GATA-3-positive and produces interleukin-4.	18	-0.0542048	0.0148401	0.0965977
GO:0010761	fibroblast migration	BP	Cell migration that is accomplished by extension and retraction of a fibroblast pseudopodium. A fibroblast is a connective tissue cell which secretes an extracellular matrix rich in collagen and other macromolecules.	49	-0.153927	0.0148485	0.0965977
GO:0022617	extracellular matrix disassembly	BP	A process that results in the breakdown of the extracellular matrix.	30	-0.153419	0.0148518	0.0965977
GO:0006584	catecholamine metabolic process	BP	The chemical reactions and pathways involving any of a group of physiologically important biogenic amines that possess a catechol (3,4-dihydroxyphenyl) nucleus and are derivatives of 3,4-dihydroxyphenylethylamine.	24	-0.127906	0.0148744	0.0965977
GO:0009712	catechol-containing compound metabolic process	BP	The chemical reactions and pathways involving a compound containing a pyrocatechol (1,2-benzenediol) nucleus or substituent.	24	-0.127906	0.0148744	0.0965977
GO:0000795	synaptonemal complex	CC	A proteinaceous scaffold found between homologous chromosomes during meiosis. It consists of 2 lateral elements and a central element, all running parallel to each other. Transverse filaments connect the lateral elements to the central element.	16	0.119159	0.0149037	0.0966165
GO:0099086	synaptonemal structure	CC	A proteinaceous scaffold found between homologous chromosomes during meiosis.	16	0.119159	0.0149037	0.0966165
GO:0019755	one-carbon compound transport	BP	The directed movement of one-carbon compounds into, out of or within a cell, or between cells, by means of some agent such as a transporter or pore.	35	-0.290318	0.0149781	0.0969115
GO:0060253	negative regulation of glial cell proliferation	BP	Any process that stops or decreases the rate or extent of glial cell proliferation.	13	-0.139043	0.0149808	0.0969115
GO:0034113	heterotypic cell-cell adhesion	BP	The attachment of a cell to a cell of a different type via adhesion molecules.	42	-0.0665893	0.014989	0.0969115
GO:0034508	centromere complex assembly	BP	The aggregation, arrangement and bonding together of proteins and centromeric DNA molecules to form a centromeric protein-DNA complex. Includes the formation of the chromatin structures which form a platform for the kinetochore, and assembly of the kinetochore onto this specialized chromatin. In fission yeast and higher eukaryotes this process also includes the formation of heterochromatin at the outer repeat (pericentric) regions of the centromere.	26	0.230031	0.0150143	0.0969886
GO:0006810	transport	BP	The directed movement of substances (such as macromolecules, small molecules, ions) or cellular components (such as complexes and organelles) into, out of or within a cell, or between cells, or within a multicellular organism by means of some agent such as a transporter or a transporter complex, a pore or a motor protein.	2997	-0.0345797	0.0150323	0.0970194
GO:0006766	vitamin metabolic process	BP	The chemical reactions and pathways involving vitamins. Vitamin is a general term for a number of unrelated organic substances that occur in many foods in small amounts and that are necessary in trace amounts for the normal metabolic functioning of the body. Vitamins may be water-soluble or fat-soluble and usually serve as components of coenzyme systems.	71	-0.0216799	0.0150709	0.0971825
GO:0032963	collagen metabolic process	BP	The chemical reactions and pathways involving collagen, any of a group of fibrous proteins of very high tensile strength that form the main component of connective tissue in animals. Collagen is highly enriched in glycine (some regions are 33% glycine) and proline, occurring predominantly as 3-hydroxyproline (about 20%).	53	-0.125475	0.0151461	0.0975501
GO:0016614	oxidoreductase activity, acting on CH-OH group of donors	MF	Catalysis of an oxidation-reduction (redox) reaction in which a CH-OH group act as a hydrogen or electron donor and reduces a hydrogen or electron acceptor.	85	-0.0663161	0.0151628	0.0975501
GO:0002440	production of molecular mediator of immune response	BP	The synthesis or release of any molecular mediator of the immune response, resulting in an increase in its intracellular or extracellular levels.	239	0.149815	0.0151679	0.0975501
GO:0098815	modulation of excitatory postsynaptic potential	BP	Any process that modulates the frequency, rate or extent of excitatory postsynaptic potential (EPSP). EPSP is a process that leads to a temporary increase in postsynaptic potential due to the flow of positively charged ions into the postsynaptic cell. The flow of ions that causes an EPSP is an excitatory postsynaptic current (EPSC) and makes it easier for the neuron to fire an action potential.	25	-0.107779	0.0152156	0.0977707
GO:0002755	MyD88-dependent toll-like receptor signaling pathway	BP	A toll-like receptor signaling pathway in which the MyD88 adaptor molecule mediates transduction of the signal. Toll-like receptors directly bind pattern motifs from a variety of microbial sources to initiate an innate immune response.	19	0.0566843	0.0152694	0.0979686
GO:0046185	aldehyde catabolic process	BP	The chemical reactions and pathways resulting in the breakdown of aldehydes, any organic compound with the formula R-CH=O.	10	-0.216488	0.0152732	0.0979686
GO:0009395	phospholipid catabolic process	BP	The chemical reactions and pathways resulting in the breakdown of phospholipids, any lipid containing phosphoric acid as a mono- or diester.	39	-0.0978951	0.0152884	0.0979798
GO:1902176	negative regulation of oxidative stress-induced intrinsic apoptotic signaling pathway	BP	NA	22	-0.116337	0.0153367	0.0982035
GO:0043254	regulation of protein-containing complex assembly	BP	Any process that modulates the frequency, rate or extent of protein complex assembly.	332	-0.0503149	0.0153787	0.098312
GO:0140632	canonical inflammasome complex assembly	BP	NA	31	0.0644908	0.0153806	0.098312
GO:0012505	endomembrane system	CC	A collection of membranous structures involved in transport within the cell. The main components of the endomembrane system are endoplasmic reticulum, Golgi bodies, vesicles, cell membrane and nuclear envelope. Members of the endomembrane system pass materials through each other or though the use of vesicles.	3386	-0.0267901	0.0154005	0.0983532
GO:0001750	photoreceptor outer segment	CC	The outer segment of a vertebrate photoreceptor that contains a stack of membrane discs embedded with photoreceptor proteins.	43	-0.0501979	0.0154573	0.0986298
GO:0005876	spindle microtubule	CC	Any microtubule that is part of a mitotic or meiotic spindle; anchored at one spindle pole.	70	0.0745871	0.0154852	0.0986651
GO:0016684	oxidoreductase activity, acting on peroxide as acceptor	MF	Catalysis of an oxidation-reduction (redox) reaction in which the peroxide group acts as a hydrogen or electron acceptor.	42	-0.330298	0.0154899	0.0986651
GO:1904994	regulation of leukocyte adhesion to vascular endothelial cell	BP	NA	24	-0.124529	0.0155161	0.0987459
GO:0050997	quaternary ammonium group binding	MF	Binding to a quaternary ammonium group, including glycine betaine, choline, carnitine and proline. A quaternary ammonium group is any compound that can be regarded as derived from ammonium hydroxide or an ammonium salt by replacement of all four hydrogen atoms of the NH4+ ion by organic groups.	29	-0.0526799	0.0155439	0.098837
GO:0046641	positive regulation of alpha-beta T cell proliferation	BP	Any process that activates or increases the frequency, rate or extent of alpha-beta T cell proliferation.	23	0.0921023	0.0155585	0.0988441
GO:0008157	protein phosphatase 1 binding	MF	Binding to a protein phosphatase 1.	19	-0.0525513	0.0155986	0.0990123
GO:0009166	nucleotide catabolic process	BP	The chemical reactions and pathways resulting in the breakdown of nucleotides, any nucleoside that is esterified with (ortho)phosphate or an oligophosphate at any hydroxyl group on the glycose moiety; may be mono-, di- or triphosphate; this definition includes cyclic-nucleotides (nucleoside cyclic phosphates).	62	-0.0465201	0.0156234	0.0990841
GO:0051261	protein depolymerization	BP	The process in which protein polymers, compounds composed of a large number of component monomers, are broken down. Depolymerization occurs by the successive removal of monomers from an existing poly- or oligomeric protein.	83	-0.0982242	0.0156479	0.0991001
GO:0043534	blood vessel endothelial cell migration	BP	The orderly movement of an endothelial cell into the extracellular matrix in order to form new blood vessels during angiogenesis.	79	-0.0501698	0.0156729	0.0991001
GO:0006979	response to oxidative stress	BP	Any process that results in a change in state or activity of a cell or an organism (in terms of movement, secretion, enzyme production, gene expression, etc.) as a result of oxidative stress, a state often resulting from exposure to high levels of reactive oxygen species, e.g. superoxide anions, hydrogen peroxide (H2O2), and hydroxyl radicals.	301	-0.0430305	0.0156796	0.0991001
GO:0007617	mating behavior	BP	The behavioral interactions between organisms for the purpose of mating, or sexual reproduction resulting in the formation of zygotes.	15	-0.0846035	0.0156802	0.0991001
GO:0008009	chemokine activity	MF	The function of a family of small chemotactic cytokines; their name is derived from their ability to induce directed chemotaxis in nearby responsive cells. All chemokines possess a number of conserved cysteine residues involved in intramolecular disulfide bond formation. Some chemokines are considered pro-inflammatory and can be induced during an immune response to recruit cells of the immune system to a site of infection, while others are considered homeostatic and are involved in controlling the migration of cells during normal processes of tissue maintenance or development. Chemokines are found in all vertebrates, some viruses and some bacteria.	16	-0.181123	0.0157529	0.0994731
GO:0051560	mitochondrial calcium ion homeostasis	BP	Any process involved in the maintenance of an internal steady state of calcium ions within the cytoplasm of a cell or between mitochondria and their surroundings.	23	-0.0659564	0.0158043	0.0996587
GO:0031116	positive regulation of microtubule polymerization	BP	Any process that activates or increases the frequency, rate or extent of microtubule polymerization.	26	-0.061523	0.0158095	0.0996587
GO:0006607	NLS-bearing protein import into nucleus	BP	The directed movement of a protein bearing a nuclear localization signal (NLS) from the cytoplasm into the nucleus, across the nuclear envelope.	18	0.18218	0.0158421	0.0996611
GO:1904350	regulation of protein catabolic process in the vacuole	BP	NA	11	-0.142018	0.0158447	0.0996611
GO:1903076	regulation of protein localization to plasma membrane	BP	NA	82	-0.0477824	0.0158508	0.0996611
GO:0009226	nucleotide-sugar biosynthetic process	BP	The chemical reactions and pathways resulting in the formation of nucleotide-sugars, any nucleotide-carbohydrate in which the distal phosphoric residue of a nucleoside 5'-diphosphate is in glycosidic linkage with a monosaccharide or monosaccharide derivative.	18	-0.0748508	0.0158989	0.0997943
GO:0000779	condensed chromosome, centromeric region	CC	The region of a condensed chromosome that includes the centromere and associated proteins, including the kinetochore. In monocentric chromosomes, this region corresponds to a single area of the chromosome, whereas in holocentric chromosomes, it is evenly distributed along the chromosome.	156	0.122053	0.0159064	0.0997943
GO:0032940	secretion by cell	BP	The controlled release of a substance by a cell.	506	-0.0523415	0.0159185	0.0997943
GO:0016616	oxidoreductase activity, acting on the CH-OH group of donors, NAD or NADP as acceptor	MF	Catalysis of an oxidation-reduction (redox) reaction in which a CH-OH group acts as a hydrogen or electron donor and reduces NAD+ or NADP.	80	-0.0741722	0.0159493	0.0997943
GO:0016442	RISC complex	CC	A ribonucleoprotein complex that contains members of the Argonaute family of proteins, small interfering RNAs (siRNAs) or microRNAs (miRNAs), and miRNA or siRNA-complementary mRNAs, in addition to a number of accessory factors. The RISC complex is involved in posttranscriptional repression of gene expression through downregulation of translation or induction of mRNA degradation.	32	0.0611046	0.015954	0.0997943
GO:0031332	RNAi effector complex	CC	Any protein complex that mediates the effects of small interfering RNAs on gene expression. Most known examples contain one or more members of the Argonaute family of proteins.	32	0.0611046	0.015954	0.0997943
GO:0007093	mitotic cell cycle checkpoint signaling	BP	A signaling process that ensures accurate chromosome replication and segregation by preventing progression through a mitotic cell cycle until conditions are suitable for the cell to proceed to the next stage.	122	0.112645	0.0159682	0.0997975
GO:1903037	regulation of leukocyte cell-cell adhesion	BP	NA	287	-0.0267224	0.015991	0.0998552
GO:0019319	hexose biosynthetic process	BP	The chemical reactions and pathways resulting in the formation of hexose, any monosaccharide with a chain of six carbon atoms in the molecule.	69	-0.0509504	0.0160192	0.0999455
GO:0055037	recycling endosome	CC	An organelle consisting of a network of tubules that functions in targeting molecules, such as receptors transporters and lipids, to the plasma membrane.	160	-0.0389539	0.016036	0.0999651
GO:0008656	cysteine-type endopeptidase activator activity involved in apoptotic process	MF	Binds to and increases the rate of proteolysis catalyzed by a cysteine-type endopeptidase involved in the apoptotic process.	20	0.0656085	0.0160498	0.0999659
GO:0030837	negative regulation of actin filament polymerization	BP	Any process that stops, prevents, or reduces the frequency, rate or extent of actin polymerization.	52	-0.132619	0.0162008	0.100821
GO:0062012	regulation of small molecule metabolic process	BP	Any process that modulates the rate, frequency or extent of a small molecule metabolic process.	217	-0.0434751	0.0162162	0.10083
GO:0010918	positive regulation of mitochondrial membrane potential	BP	Any process that activates or increases the frequency, rate or extent of establishment or extent of a mitochondrial membrane potential, the electric potential existing across any mitochondrial membrane arising from charges in the membrane itself and from the charges present in the media on either side of the membrane.	10	-0.0856633	0.0162536	0.100977
GO:0141084	inflammasome-mediated signaling pathway	BP	NA	33	0.0587095	0.0162741	0.101018
GO:0055078	sodium ion homeostasis	BP	Any process involved in the maintenance of an internal steady state of sodium ions within an organism or cell.	18	-0.124093	0.0163071	0.101137
GO:0071827	plasma lipoprotein particle organization	BP	A protein-lipid complex subunit organization process that results in the formation, disassembly, or alteration of a plasma lipoprotein particle. A plasma lipoprotein particle is a spherical particle with a hydrophobic core of triglycerides and/or cholesterol esters, surrounded by an amphipathic monolayer of phospholipids, cholesterol and apolipoproteins.	26	-0.157595	0.0163448	0.101247
GO:0007127	meiosis I	BP	The first meiotic nuclear division in which homologous chromosomes are paired and segregated from each other, producing two haploid daughter nuclei.	65	0.0858624	0.0163525	0.101247
GO:0007193	adenylate cyclase-inhibiting G protein-coupled receptor signaling pathway	BP	A G protein-coupled receptor signaling pathway in which the signal is transmitted via the inhibition of adenylyl cyclase activity and a subsequent decrease in the intracellular concentration of cyclic AMP (cAMP).	27	-0.140653	0.0163805	0.101335
GO:0048488	synaptic vesicle endocytosis	BP	A vesicle-mediated transport process, in which the synaptic vesicle membrane constituents are retrieved from the presynaptic membrane on the axon terminal after neurotransmitter secretion by exocytosis. Synaptic vesicle endocytosis can occur via clathrin-dependent and clathrin-independent mechanisms.	51	-0.0845805	0.0164422	0.101547
GO:0014823	response to activity	BP	Any process that results in a change in state or activity of a cell or an organism (in terms of movement, secretion, enzyme production, gene expression, etc.) as a result of an activity stimulus.	40	-0.0529023	0.0164851	0.101547
GO:0005080	protein kinase C binding	MF	Binding to protein kinase C.	38	-0.0677156	0.0164949	0.101547
GO:1905820	positive regulation of chromosome separation	BP	NA	26	0.235344	0.0165033	0.101547
GO:0044273	sulfur compound catabolic process	BP	The chemical reactions and pathways resulting in the breakdown of compounds that contain sulfur, such as the amino acids methionine and cysteine or the tripeptide glutathione.	28	-0.0731356	0.0165182	0.101547
GO:0000291	nuclear-transcribed mRNA catabolic process, exonucleolytic	BP	The chemical reactions and pathways resulting in the breakdown of the transcript body of a nuclear-transcribed mRNA that occurs when the ends are not protected by the 5'-cap or the 3'-poly(A) tail.	20	0.0649951	0.0165357	0.101547
GO:0002377	immunoglobulin production	BP	The appearance of immunoglobulin due to biosynthesis or secretion following a cellular stimulus, resulting in an increase in its intracellular or extracellular levels.	151	0.239997	0.0165394	0.101547
GO:0008064	regulation of actin polymerization or depolymerization	BP	Any process that modulates the frequency, rate or extent of the assembly or disassembly of actin filaments by the addition or removal of actin monomers from a filament.	121	-0.0862095	0.0165521	0.101547
GO:0030832	regulation of actin filament length	BP	Any process that controls the length of actin filaments in a cell.	121	-0.0862095	0.0165521	0.101547
GO:0036257	multivesicular body organization	BP	A process that is carried out at the cellular level which results in the assembly, arrangement of constituent parts, or disassembly of a multivesicular body. A multivesicular body is a type of late endosome in which regions of the limiting endosomal membrane invaginate to form internal vesicles; membrane proteins that enter the internal vesicles are sequestered from the cytoplasm.	30	-0.0522532	0.0165589	0.101547
GO:0006508	proteolysis	BP	The hydrolysis of proteins into smaller polypeptides and/or amino acids by cleavage of their peptide bonds.	1178	-0.0210742	0.0165677	0.101547
GO:0032369	negative regulation of lipid transport	BP	Any process that stops, prevents, or reduces the frequency, rate or extent of the directed movement of lipids into, out of or within a cell, or between cells, by means of some agent such as a transporter or pore.	17	-0.13925	0.0166895	0.102181
GO:0090382	phagosome maturation	BP	A process that is carried out at the cellular level which results in the arrangement of constituent parts of a phagosome within a cell. Phagosome maturation begins with endocytosis and formation of the early phagosome and ends with the formation of the hybrid organelle, the phagolysosome.	24	-0.0774742	0.0166992	0.102181
GO:0061178	regulation of insulin secretion involved in cellular response to glucose stimulus	BP	Any process that modulates the frequency, rate or extent of the regulated release of insulin that contributes to the response of a cell to glucose.	32	-0.0565189	0.0167452	0.102225
GO:0090201	negative regulation of release of cytochrome c from mitochondria	BP	Any process that decreases the rate, frequency or extent of release of cytochrome c from mitochondria, the process in which cytochrome c is enabled to move from the mitochondrial intermembrane space into the cytosol, which is an early step in apoptosis and leads to caspase activation.	17	-0.192855	0.0167612	0.102225
GO:0016525	negative regulation of angiogenesis	BP	Any process that stops, prevents, or reduces the frequency, rate or extent of angiogenesis.	59	-0.0955636	0.0167763	0.102225
GO:1901343	negative regulation of vasculature development	BP	NA	59	-0.0955636	0.0167763	0.102225
GO:2000181	negative regulation of blood vessel morphogenesis	BP	NA	59	-0.0955636	0.0167763	0.102225
GO:0004601	peroxidase activity	MF	Catalysis of the reaction: a donor + a peroxide = an oxidized donor + 2 H2O.	40	-0.352641	0.0168087	0.102337
GO:0031579	membrane raft organization	BP	A process that is carried out at the cellular level which results in the assembly, arrangement of constituent parts, or disassembly of membrane rafts, small (10-200 nm), heterogeneous, highly dynamic, sterol- and sphingolipid-enriched membrane domains that compartmentalize cellular processes.	19	-0.0856996	0.0168325	0.102396
GO:0099512	supramolecular fiber	CC	A polymer consisting of an indefinite number of protein or protein complex subunits that have polymerised to form a fiber-shaped structure.	568	-0.0583498	0.0168741	0.102564
GO:0008610	lipid biosynthetic process	BP	The chemical reactions and pathways resulting in the formation of lipids, compounds soluble in an organic solvent but not, or sparingly, in an aqueous solvent.	504	-0.0343491	0.0169133	0.102634
GO:0042246	tissue regeneration	BP	The regrowth of lost or destroyed tissues.	43	-0.0743677	0.0169137	0.102634
GO:0009161	ribonucleoside monophosphate metabolic process	BP	The chemical reactions and pathways involving a ribonucleoside monophosphate, a compound consisting of a nucleobase linked to a ribose sugar esterified with phosphate on the sugar.	49	-0.0603781	0.0169626	0.102798
GO:0007186	G protein-coupled receptor signaling pathway	BP	The series of molecular signals initiated by a ligand binding to its receptor, in which the activated receptor promotes the exchange of GDP for GTP on the alpha-subunit of an associated heterotrimeric G-protein complex. The GTP-bound activated alpha-G-protein then dissociates from the beta- and gamma-subunits to further transmit the signal within the cell. The pathway begins with receptor-ligand interaction, and ends with regulation of a downstream cellular process. The pathway can start from the plasma membrane, Golgi or nuclear membrane.	359	-0.0678493	0.0169689	0.102798
GO:0051050	positive regulation of transport	BP	Any process that activates or increases the frequency, rate or extent of the directed movement of substances (such as macromolecules, small molecules, ions) into, out of or within a cell, or between cells, by means of some agent such as a transporter or pore.	581	-0.0362663	0.0170274	0.103031
GO:0099563	modification of synaptic structure	BP	Any process that modifies the structure/morphology of a synapse.	20	-0.139811	0.0170468	0.103031
GO:0097237	cellular response to toxic substance	BP	Any process that results in a change in state or activity of a cell (in terms of movement, secretion, enzyme production, gene expression, etc.) as a result of a toxic stimulus.	88	-0.180019	0.0170497	0.103031
GO:0060291	long-term synaptic potentiation	BP	A process that modulates synaptic plasticity such that synapses are changed resulting in the increase in the rate, or frequency of synaptic transmission at the synapse.	46	-0.0771456	0.0170702	0.10307
GO:0065008	regulation of biological quality	BP	Any process that modulates a qualitative or quantitative trait of a biological quality. A biological quality is a measurable attribute of an organism or part of an organism, such as size, mass, shape, color, etc.	1790	-0.0478331	0.0171003	0.103099
GO:0070861	regulation of protein exit from endoplasmic reticulum	BP	Any process that modulates the frequency, rate or extent of the directed movement of proteins from the endoplasmic reticulum.	21	0.104269	0.0171033	0.103099
GO:0044829	positive regulation by host of viral genome replication	BP	A process in which a host organism activates or increases the frequency, rate or extent of viral genome replication.	10	0.128158	0.0171197	0.103113
GO:1901570	fatty acid derivative biosynthetic process	BP	NA	36	-0.0697968	0.0171351	0.103121
GO:0010508	positive regulation of autophagy	BP	Any process that activates, maintains or increases the rate of autophagy. Autophagy is the process in which cells digest parts of their own cytoplasm.	126	-0.0520241	0.0172185	0.103427
GO:0034331	cell junction maintenance	BP	The organization process that preserves a cell junction in a stable functional or structural state. A cell junction is a specialized region of connection between two cells or between a cell and the extracellular matrix.	26	-0.175766	0.0172242	0.103427
GO:0006222	UMP biosynthetic process	BP	The chemical reactions and pathways resulting in the formation of UMP, uridine monophosphate.	10	-0.0855079	0.0172285	0.103427
GO:0090150	establishment of protein localization to membrane	BP	The directed movement of a protein to a specific location in a membrane.	235	-0.0280548	0.017275	0.103622
GO:0061036	positive regulation of cartilage development	BP	Any process that increases the rate, frequency, or extent of cartilage development, the process whose specific outcome is the progression of the cartilage over time, from its formation to the mature structure. Cartilage is a connective tissue dominated by extracellular matrix containing collagen type II and large amounts of proteoglycan, particularly chondroitin sulfate.	14	-0.152738	0.0173078	0.103733
GO:0045923	positive regulation of fatty acid metabolic process	BP	Any process that activates or increases the frequency, rate or extent of the chemical reactions and pathways involving fatty acids.	24	-0.0352553	0.0173418	0.103812
GO:0099072	regulation of postsynaptic membrane neurotransmitter receptor levels	BP	Any process that regulates the the local concentration of neurotransmitter receptor at the postsynaptic membrane.	55	-0.0511876	0.0173621	0.103812
GO:1900024	regulation of substrate adhesion-dependent cell spreading	BP	NA	42	-0.114227	0.0173795	0.103812
GO:0140747	regulation of ncRNA transcription	BP	NA	65	-0.0619297	0.0174109	0.103812
GO:1904996	positive regulation of leukocyte adhesion to vascular endothelial cell	BP	NA	21	-0.140947	0.0174305	0.103812
GO:0005675	transcription factor TFIIH holo complex	CC	A complex that is capable of kinase activity directed towards the C-terminal Domain (CTD) of the largest subunit of RNA polymerase II and is essential for initiation at RNA polymerase II promoters in vitro. It is composed of the core TFIIH complex and the TFIIK complex.	12	0.0706972	0.0174618	0.103812
GO:0010972	negative regulation of G2/M transition of mitotic cell cycle	BP	Any signaling pathway that decreases or inhibits the activity of a cell cycle cyclin-dependent protein kinase to modulate the switch from G2 phase to M phase of the mitotic cell cycle.	60	0.0797421	0.0174932	0.103812
GO:0051881	regulation of mitochondrial membrane potential	BP	Any process that modulates the establishment or extent of the mitochondrial membrane potential, the electric potential existing across the mitochondrial membrane arising from charges in the membrane itself and from the charges present in the media on either side of the membrane.	56	-0.082492	0.0174933	0.103812
GO:0042277	peptide binding	MF	Binding to a peptide, an organic compound comprising two or more amino acids linked by peptide bonds.	193	-0.0335238	0.0174934	0.103812
GO:1900029	positive regulation of ruffle assembly	BP	NA	11	-0.135979	0.017501	0.103812
GO:0050805	negative regulation of synaptic transmission	BP	Any process that stops, prevents, or reduces the frequency, rate or extent of synaptic transmission, the process of communication from a neuron to a target (neuron, muscle, or secretory cell) across a synapse.	23	-0.0938392	0.0175441	0.103812
GO:0051937	catecholamine transport	BP	The directed movement of catecholamines, a group of physiologically important biogenic amines that possess a catechol (3,4-dihydroxyphenyl) nucleus and are derivatives of 3,4-dihydroxyphenylethylamine.	26	-0.114266	0.01756	0.103812
GO:0098657	import into cell	BP	The directed movement of some substance from outside of a cell into a cell. This may occur via transport across the plasma membrane or via endocytosis.	627	-0.0687608	0.0175648	0.103812
GO:0046903	secretion	BP	The controlled release of a substance by a cell or a tissue.	574	-0.0520409	0.0175741	0.103812
GO:0045334	clathrin-coated endocytic vesicle	CC	A clathrin-coated, membrane-bounded intracellular vesicle formed by invagination of the plasma membrane around an extracellular substance.	55	-0.0475367	0.017581	0.103812
GO:0032607	interferon-alpha production	BP	The appearance of interferon-alpha due to biosynthesis or secretion following a cellular stimulus, resulting in an increase in its intracellular or extracellular levels.	26	0.119165	0.0175849	0.103812
GO:0032647	regulation of interferon-alpha production	BP	Any process that modulates the frequency, rate, or extent of interferon-alpha production.	26	0.119165	0.0175849	0.103812
GO:0008093	cytoskeletal anchor activity	MF	The binding activity of a protein that brings together a cytoskeletal protein (either a microtubule or actin filament, spindle pole body, or protein directly bound to them) and one or more other molecules, permitting them to function in a coordinated way.	16	-0.184614	0.0175869	0.103812
GO:0086010	membrane depolarization during action potential	BP	The process in which membrane potential changes in the depolarizing direction from the negative resting potential towards the positive membrane potential that will be the peak of the action potential.	10	-0.148503	0.0176111	0.103812
GO:0030029	actin filament-based process	BP	Any cellular process that depends upon or alters the actin cytoskeleton, that part of the cytoskeleton comprising actin filaments and their associated proteins.	519	-0.0824743	0.0176156	0.103812
GO:0046475	glycerophospholipid catabolic process	BP	The chemical reactions and pathways resulting in the breakdown of glycerophospholipids, any derivative of glycerophosphate that contains at least one O-acyl, O-alkyl, or O-alkenyl group attached to the glycerol residue.	24	-0.105283	0.0176193	0.103812
GO:0002090	regulation of receptor internalization	BP	Any process that modulates the frequency, rate or extent of receptor internalization.	42	-0.0744197	0.0176492	0.103904
GO:1901700	response to oxygen-containing compound	BP	NA	1124	-0.0458956	0.0177011	0.104126
GO:1905165	regulation of lysosomal protein catabolic process	BP	NA	10	-0.14387	0.0177158	0.104128
GO:0032436	positive regulation of proteasomal ubiquitin-dependent protein catabolic process	BP	Any process that activates or increases the frequency, rate or extent of the breakdown of a protein or peptide by hydrolysis of its peptide bonds, initiated by the covalent attachment of ubiquitin, and mediated by the proteasome.	84	-0.0417854	0.0177316	0.104137
GO:0051283	negative regulation of sequestering of calcium ion	BP	Any process that stops, prevents, or reduces the frequency, rate or extent of the binding or confining calcium ions such that they are separated from other components of a biological system.	83	-0.0847249	0.0177731	0.104224
GO:0048471	perinuclear region of cytoplasm	CC	Cytoplasm situated near, or occurring around, the nucleus.	529	-0.0349341	0.0177839	0.104224
GO:0045765	regulation of angiogenesis	BP	Any process that modulates the frequency, rate or extent of angiogenesis.	175	-0.0963959	0.0177946	0.104224
GO:0034389	lipid droplet organization	BP	A process that is carried out at the cellular level which results in the assembly, arrangement of constituent parts, or disassembly of a lipid particle.	29	-0.056355	0.0178255	0.104224
GO:0000054	ribosomal subunit export from nucleus	BP	The directed movement of a ribosomal subunit from the nucleus into the cytoplasm.	14	0.162159	0.0178341	0.104224
GO:0033750	ribosome localization	BP	A process in which a ribosome is transported to, and/or maintained in, a specific location.	14	0.162159	0.0178341	0.104224
GO:0006517	protein deglycosylation	BP	The removal of sugar residues from a glycosylated protein.	15	0.111734	0.0178469	0.104224
GO:1903649	regulation of cytoplasmic transport	BP	NA	30	-0.0780893	0.0178703	0.104224
GO:0051046	regulation of secretion	BP	Any process that modulates the frequency, rate or extent of the controlled release of a substance from a cell or a tissue.	359	-0.0526183	0.0178747	0.104224
GO:0051561	positive regulation of mitochondrial calcium ion concentration	BP	Any process that increases the concentration of calcium ions in mitochondria.	11	-0.174378	0.0179618	0.104573
GO:2001034	positive regulation of double-strand break repair via nonhomologous end joining	BP	NA	14	0.0913682	0.0179632	0.104573
GO:0005891	voltage-gated calcium channel complex	CC	A protein complex that forms a transmembrane channel through which calcium ions may pass in response to changes in membrane potential.	23	-0.0829266	0.0180266	0.104818
GO:0031623	receptor internalization	BP	A receptor-mediated endocytosis process that results in the movement of receptors from the plasma membrane to the inside of the cell. The process begins when cell surface receptors are monoubiquitinated following ligand-induced activation. Receptors are subsequently taken up into endocytic vesicles from where they are either targeted to the lysosome or vacuole for degradation or recycled back to the plasma membrane.	87	-0.0861237	0.018034	0.104818
GO:0005901	caveola	CC	A membrane raft that forms small pit, depression, or invagination that communicates with the outside of a cell and extends inward, indenting the cytoplasm and the cell membrane. Examples include flask-shaped invaginations of the plasma membrane in adipocytes associated with caveolin proteins, and minute pits or incuppings of the cell membrane formed during pinocytosis. Caveolae may be pinched off to form free vesicles within the cytoplasm.	44	-0.103544	0.0180562	0.104864
GO:0006631	fatty acid metabolic process	BP	The chemical reactions and pathways involving fatty acids, aliphatic monocarboxylic acids liberated from naturally occurring fats and oils by hydrolysis.	264	-0.0485484	0.0181351	0.105238
GO:0034703	cation channel complex	CC	An ion channel complex through which cations pass.	70	-0.0648431	0.0181511	0.105248
GO:0006026	aminoglycan catabolic process	BP	The chemical reactions and pathways resulting in the breakdown of aminoglycans, any polymer containing amino groups that consists of more than about 10 monosaccharide residues joined to each other by glycosidic linkages.	22	-0.102104	0.0182458	0.105635
GO:0065005	protein-lipid complex assembly	BP	The aggregation, arrangement and bonding together of proteins and lipids to form a protein-lipid complex.	18	-0.0998458	0.0182469	0.105635
GO:0033688	regulation of osteoblast proliferation	BP	Any process that modulates the frequency, rate or extent of osteoblast proliferation.	18	-0.193432	0.0183265	0.106012
GO:1990806	ligand-gated ion channel signaling pathway	BP	NA	10	-0.079564	0.0183741	0.106041
GO:0000776	kinetochore	CC	A multisubunit complex that is located at the centromeric region of DNA and provides an attachment point for the spindle microtubules.	146	0.118929	0.0183815	0.106041
GO:0090130	tissue migration	BP	The process in which the population of cells that make up a tissue undergo directed movement.	203	-0.0642749	0.0184118	0.106041
GO:0003953	NAD+ nucleosidase activity	MF	Catalysis of the reaction: NAD+ + H2O = nicotinamide + ADP-ribose.	13	0.221479	0.0184185	0.106041
GO:0050135	NAD(P)+ nucleosidase activity	MF	Catalysis of the reaction: NAD(P)+ + H2O = ADP-ribose(P) + nicotinamide.	13	0.221479	0.0184185	0.106041
GO:0061809	NAD+ nucleotidase, cyclic ADP-ribose generating	MF	Catalysis of the reaction: NAD+ + H2O = nicotinamide + ADP-ribose that proceeds in a stepwise fashion by ADP-ribosyl cyclase activity followed by cyclic ADP-ribose hydrolase activity.	13	0.221479	0.0184185	0.106041
GO:0016051	carbohydrate biosynthetic process	BP	The chemical reactions and pathways resulting in the formation of carbohydrates, any of a group of organic compounds based of the general formula Cx(H2O)y.	147	-0.0484972	0.018501	0.106315
GO:0017156	calcium-ion regulated exocytosis	BP	The release of intracellular molecules (e.g. hormones, matrix proteins) contained within a membrane-bounded vesicle by fusion of the vesicle with the plasma membrane of a cell, induced by a rise in cytosolic calcium-ion levels.	30	-0.101109	0.0185011	0.106315
GO:0008307	structural constituent of muscle	MF	The action of a molecule that contributes to the structural integrity of a muscle fiber.	22	-0.125396	0.0185139	0.106315
GO:0035909	aorta morphogenesis	BP	The process in which the anatomical structures of an aorta are generated and organized. An aorta is an artery that carries blood from the heart to other parts of the body.	18	-0.186048	0.0185301	0.106315
GO:1903651	positive regulation of cytoplasmic transport	BP	NA	13	-0.0959706	0.018539	0.106315
GO:0032434	regulation of proteasomal ubiquitin-dependent protein catabolic process	BP	Any process that modulates the frequency, rate or extent of the breakdown of a protein or peptide by hydrolysis of its peptide bonds, initiated by the covalent attachment of ubiquitin, and mediated by the proteasome.	127	-0.0253169	0.018573	0.106358
GO:0019867	outer membrane	CC	The external membrane of Gram-negative bacteria or certain organelles such as mitochondria and chloroplasts; freely permeable to most ions and metabolites.	213	-0.0247302	0.0185755	0.106358
GO:0099081	supramolecular polymer	CC	A polymeric supramolecular structure.	570	-0.0562413	0.0185908	0.106358
GO:0009084	glutamine family amino acid biosynthetic process	BP	The chemical reactions and pathways resulting in the formation of amino acids of the glutamine family, comprising arginine, glutamate, glutamine and proline.	13	-0.0414427	0.0186177	0.106358
GO:0045217	cell-cell junction maintenance	BP	The maintenance of junctions between cells.	12	-0.220726	0.0186192	0.106358
GO:1901654	response to ketone	BP	NA	127	-0.0621025	0.018657	0.106392
GO:0048284	organelle fusion	BP	The creation of a single organelle from two or more organelles.	128	-0.00909622	0.0186707	0.106392
GO:0021515	cell differentiation in spinal cord	BP	The process in which relatively unspecialized cells acquire specialized structural and/or functional features that characterize the cells of the spinal cord. Differentiation includes the processes involved in commitment of a cell to a specific fate.	23	-0.162565	0.0186709	0.106392
GO:0033574	response to testosterone	BP	Any process that results in a change in state or activity of a cell or an organism (in terms of movement, secretion, enzyme production, gene expression, etc.) as a result of a testosterone stimulus.	31	-0.0555261	0.0187098	0.106392
GO:0035306	positive regulation of dephosphorylation	BP	Any process that activates or increases the frequency, rate or extent of removal of phosphate groups from a molecule.	41	-0.0308783	0.0187238	0.106392
GO:0000154	rRNA modification	BP	The covalent alteration of one or more nucleotides within an rRNA molecule to produce an rRNA molecule with a sequence that differs from that coded genetically.	32	-0.0802845	0.0187354	0.106392
GO:0007586	digestion	BP	The whole of the physical, chemical, and biochemical processes carried out by multicellular organisms to break down ingested nutrients into components that may be easily absorbed and directed into metabolism.	49	-0.0894099	0.0187495	0.106392
GO:0045010	actin nucleation	BP	The initial step in the formation of an actin filament, in which actin monomers combine to form a new filament. Nucleation is slow relative to the subsequent addition of more monomers to extend the filament.	46	-0.0281227	0.018757	0.106392
GO:0006085	acetyl-CoA biosynthetic process	BP	The chemical reactions and pathways resulting in the formation of acetyl-CoA, a derivative of coenzyme A in which the sulfhydryl group is acetylated.	17	0.0683104	0.0187716	0.106392
GO:0046637	regulation of alpha-beta T cell differentiation	BP	Any process that modulates the frequency, rate or extent of alpha-beta T cell differentiation.	60	-0.0305874	0.0187805	0.106392
GO:0097431	mitotic spindle pole	CC	Either of the ends of a mitotic spindle, a spindle that forms as part of mitosis, where spindle microtubules are organized; usually contains a microtubule organizing center and accessory molecules, spindle microtubules and astral microtubules.	34	0.134183	0.0188006	0.106392
GO:0051590	positive regulation of neurotransmitter transport	BP	Any process that activates or increases the frequency, rate or extent of the directed movement of a neurotransmitter into, out of or within a cell, or between cells, by means of some agent such as a transporter or pore.	13	-0.179083	0.0188198	0.106392
GO:0008276	protein methyltransferase activity	MF	Catalysis of the transfer of a methyl group (CH3-) to a protein.	79	0.0351089	0.0188262	0.106392
GO:0050901	leukocyte tethering or rolling	BP	Transient adhesive interactions between leukocytes and endothelial cells lining blood vessels. Carbohydrates on circulating leukocytes bind selectins on the vessel wall causing the leukocytes to slow down and roll along the inner surface of the vessel wall. During this rolling motion, transitory bonds are formed and broken between selectins and their ligands. Typically the first step in cellular extravasation (the movement of leukocytes out of the circulatory system, towards the site of tissue damage or infection).	25	-0.115363	0.0188393	0.106392
GO:0000775	chromosome, centromeric region	CC	The region of a chromosome that includes the centromeric DNA and associated proteins. In monocentric chromosomes, this region corresponds to a single area of the chromosome, whereas in holocentric chromosomes, it is evenly distributed along the chromosome.	210	0.118406	0.0188549	0.106392
GO:0005126	cytokine receptor binding	MF	Binding to a cytokine receptor.	128	-0.0351084	0.0188581	0.106392
GO:1902475	L-alpha-amino acid transmembrane transport	BP	NA	43	-0.0876974	0.0189377	0.106648
GO:0006633	fatty acid biosynthetic process	BP	The chemical reactions and pathways resulting in the formation of a fatty acid, any of the aliphatic monocarboxylic acids that can be liberated by hydrolysis from naturally occurring fats and oils. Fatty acids are predominantly straight-chain acids of 4 to 24 carbon atoms, which may be saturated or unsaturated; branched fatty acids and hydroxy fatty acids also occur, and very long chain acids of over 30 carbons are found in waxes.	101	-0.048008	0.0189409	0.106648
GO:0060122	inner ear receptor cell stereocilium organization	BP	A process that is carried out at the cellular level which results in the assembly, arrangement of constituent parts, or disassembly of a stereocilium. A stereocilium is an actin-based protrusion from the apical surface of inner ear receptor cells.	19	-0.0822714	0.0189473	0.106648
GO:0006040	amino sugar metabolic process	BP	The chemical reactions and pathways involving any amino sugar, sugars containing an amino group in place of a hydroxyl group.	33	-0.0346336	0.0190099	0.106882
GO:0010043	response to zinc ion	BP	Any process that results in a change in state or activity of a cell or an organism (in terms of movement, secretion, enzyme production, gene expression, etc.) as a result of a zinc ion stimulus.	26	-0.0448932	0.0190181	0.106882
GO:0010867	positive regulation of triglyceride biosynthetic process	BP	Any process that increases the rate, frequency, or extent of triglyceride biosynthesis. Triglyceride biosynthesis is the collection of chemical reactions and pathways resulting in the formation of triglyceride, any triester of glycerol.	11	-0.159764	0.0191354	0.107406
GO:0030246	carbohydrate binding	MF	Binding to a carbohydrate, which includes monosaccharides, oligosaccharides and polysaccharides as well as substances derived from monosaccharides by reduction of the carbonyl group (alditols), by oxidation of one or more hydroxy groups to afford the corresponding aldehydes, ketones, or carboxylic acids, or by replacement of one or more hydroxy group(s) by a hydrogen atom. Cyclitols are generally not regarded as carbohydrates.	175	-0.0632325	0.0191407	0.107406
GO:0050730	regulation of peptidyl-tyrosine phosphorylation	BP	Any process that modulates the frequency, rate or extent of the phosphorylation of peptidyl-tyrosine.	140	-0.0582114	0.0191574	0.107417
GO:0032970	regulation of actin filament-based process	BP	Any process that modulates the frequency, rate or extent of any cellular process that depends upon or alters the actin cytoskeleton.	258	-0.0724218	0.019243	0.107737
GO:0002080	acrosomal membrane	CC	The membrane that surrounds the acrosomal lumen. The acrosome is a special type of lysosome in the head of a spermatozoon that contains acid hydrolases and is concerned with the breakdown of the outer membrane of the ovum during fertilization.	13	-0.0966843	0.0192441	0.107737
GO:1902893	regulation of miRNA transcription	BP	NA	44	-0.0901209	0.0193406	0.108126
GO:0036297	interstrand cross-link repair	BP	Removal of a DNA interstrand crosslink (a covalent attachment of DNA bases on opposite strands of the DNA) and restoration of the DNA. DNA interstrand crosslinks occur when both strands of duplex DNA are covalently tethered together (e.g. by an exogenous or endogenous agent), thus preventing the strand unwinding necessary for essential DNA functions such as transcription and replication.	34	0.0813038	0.0193432	0.108126
GO:0044297	cell body	CC	The portion of a cell bearing surface projections such as axons, dendrites, cilia, or flagella that includes the nucleus, but excludes all cell projections.	305	-0.0397674	0.0193906	0.108162
GO:0051241	negative regulation of multicellular organismal process	BP	Any process that stops, prevents, or reduces the frequency, rate or extent of an organismal process, the processes pertinent to the function of an organism above the cellular level; includes the integrated processes of tissues and organs.	686	-0.0484003	0.0194121	0.108162
GO:0006900	vesicle budding from membrane	BP	The evagination of a membrane, resulting in formation of a vesicle.	75	-0.0279497	0.0194266	0.108162
GO:0044818	mitotic G2/M transition checkpoint	BP	A cell cycle checkpoint that detects and negatively regulates progression from G2 to M phase as part of a mitotic cell cycle.	49	0.109192	0.019429	0.108162
GO:0044194	cytolytic granule	CC	A specialized secretory lysosome that is present in cells with cytolytic capability such as cytotoxic T lymphocytes and natural killer cells. Cytolytic granules mediate the storage and regulated excretion of lytic molecules for killing of target cells.	13	-0.118493	0.0194362	0.108162
GO:0051209	release of sequestered calcium ion into cytosol	BP	The process in which calcium ions sequestered in the endoplasmic reticulum, Golgi apparatus or mitochondria are released into the cytosolic compartment.	82	-0.0834976	0.0194383	0.108162
GO:0061050	regulation of cell growth involved in cardiac muscle cell development	BP	Any process that modulates the rate, frequency, or extent of the growth of a cardiac muscle cell, where growth contributes to the progression of the cell over time from its initial formation to its mature state.	10	-0.0578641	0.0194921	0.108378
GO:0002577	regulation of antigen processing and presentation	BP	Any process that modulates the frequency, rate, or extent of antigen processing and presentation.	17	-0.0842925	0.019515	0.108423
GO:1900542	regulation of purine nucleotide metabolic process	BP	NA	34	-0.095272	0.0195714	0.108654
GO:0043523	regulation of neuron apoptotic process	BP	Any process that modulates the occurrence or rate of cell death by apoptotic process in neurons.	140	-0.0506906	0.019684	0.109109
GO:0030291	protein serine/threonine kinase inhibitor activity	MF	Binds to and stops, prevents or reduces the activity of a protein serine/threonine kinase.	29	-0.114623	0.0196971	0.109109
GO:0006368	transcription elongation by RNA polymerase II	BP	The extension of an RNA molecule after transcription initiation and promoter clearance at an RNA polymerase II promoter by the addition of ribonucleotides catalyzed by RNA polymerase II.	113	-0.0188904	0.0196991	0.109109
GO:1903514	release of sequestered calcium ion into cytosol by endoplasmic reticulum	BP	NA	20	-0.0928304	0.0197132	0.109109
GO:0051983	regulation of chromosome segregation	BP	Any process that modulates the frequency, rate or extent of chromosome segregation, the process in which genetic material, in the form of chromosomes, is organized and then physically separated and apportioned to two or more sets.	111	0.160846	0.0197561	0.109264
GO:0097120	receptor localization to synapse	BP	Any process in which a receptor is transported to, and/or maintained at the synapse, the junction between a nerve fiber of one neuron and another neuron or muscle fiber or glial cell.	34	-0.0511987	0.0198151	0.109508
GO:0030036	actin cytoskeleton organization	BP	A process that is carried out at the cellular level which results in the assembly, arrangement of constituent parts, or disassembly of cytoskeletal structures comprising actin filaments and their associated proteins.	481	-0.081698	0.0198624	0.109571
GO:0001523	retinoid metabolic process	BP	The chemical reactions and pathways involving retinoids, any member of a class of isoprenoids that contain or are derived from four prenyl groups linked head-to-tail. Retinoids include retinol and retinal and structurally similar natural derivatives or synthetic compounds, but need not have vitamin A activity.	35	-0.0623129	0.019875	0.109571
GO:0140352	export from cell	BP	NA	543	-0.0534244	0.0198826	0.109571
GO:0016101	diterpenoid metabolic process	BP	The chemical reactions and pathways involving diterpenoid compounds, terpenoids with four isoprene units.	38	-0.0582494	0.0198987	0.109571
GO:0000439	transcription factor TFIIH core complex	CC	The 7 subunit core of TFIIH that is a part of either the general transcription factor holo-TFIIH or the nucleotide-excision repair factor 3 complex. In S. cerevisiae/humans the complex is composed of: Ssl2/XPB, Tfb1/p62, Tfb2/p52, Ssl1/p44, Tfb4/p34, Tfb5/p8 and Rad3/XPD.	11	0.0775467	0.0199053	0.109571
GO:0008156	negative regulation of DNA replication	BP	Any process that stops, prevents, or reduces the frequency, rate or extent of DNA replication.	19	0.182778	0.0199166	0.109571
GO:1902107	positive regulation of leukocyte differentiation	BP	NA	146	-0.0369857	0.0199521	0.109583
GO:1903708	positive regulation of hemopoiesis	BP	NA	146	-0.0369857	0.0199521	0.109583
GO:0045121	membrane raft	CC	Any of the small (10-200 nm), heterogeneous, highly dynamic, sterol- and sphingolipid-enriched membrane domains that compartmentalize cellular processes. Small rafts can sometimes be stabilized to form larger platforms through protein-protein and protein-lipid interactions.	188	-0.0535232	0.0199648	0.109583
GO:0006910	phagocytosis, recognition	BP	The initial step in phagocytosis involving adhesion to bacteria, immune complexes and other particulate matter, or an apoptotic cell and based on recognition of factors such as bacterial cell wall components, opsonins like complement and antibody or protein receptors and lipids like phosphatidyl serine, and leading to intracellular signaling in the phagocytosing cell.	14	-0.180358	0.0199788	0.109583
GO:0003014	renal system process	BP	A organ system process carried out by any of the organs or tissues of the renal system. The renal system maintains fluid balance, and contributes to electrolyte balance, acid/base balance, and disposal of nitrogenous waste products. In humans, the renal system comprises a pair of kidneys, a pair of ureters, urinary bladder, urethra, sphincter muscle and associated blood vessels; in other species, the renal system may comprise related structures (e.g., nephrocytes and malpighian tubules in Drosophila).	62	-0.062824	0.0200393	0.109833
GO:0051775	response to redox state	BP	Any process that results in a change in state or activity of a cell or an organism (in terms of movement, secretion, enzyme production, gene expression, etc.) as a result of a stimulus indicating redox state. Redox state refers to the balance of oxidized versus reduced forms of electron donors and acceptors in an organelle, cell or organ; plastoquinone, glutathione (GSH/GSSG), and nicotinamide nucleotides (NAD+/NADH and NADP+/NADPH) are among the most important.	12	0.0597321	0.0200651	0.109892
GO:2000831	regulation of steroid hormone secretion	BP	NA	13	-0.117696	0.0201175	0.110096
GO:0019318	hexose metabolic process	BP	The chemical reactions and pathways involving a hexose, any monosaccharide with a chain of six carbon atoms in the molecule.	177	-0.0486782	0.0202008	0.110437
GO:0050433	regulation of catecholamine secretion	BP	Any process that modulates the frequency, rate or extent of the regulated release of catecholamines.	17	-0.12355	0.0202164	0.110437
GO:0051234	establishment of localization	BP	Any process that localizes a substance or cellular component. This may occur via movement, tethering or selective degradation.	3142	-0.030286	0.0202251	0.110437
GO:0071692	protein localization to extracellular region	BP	Any process in which a protein is transported from one specific location in the extracellular region to another, or maintained in a specific extracellular location.	228	-0.0385161	0.0202858	0.110685
GO:0022600	digestive system process	BP	A physical, chemical, or biochemical process carried out by living organisms to break down ingested nutrients into components that may be easily absorbed and directed into metabolism.	48	-0.0845589	0.0203027	0.110695
GO:0030983	mismatched DNA binding	MF	Binding to a double-stranded DNA region containing one or more mismatches.	13	0.102799	0.0203555	0.1109
GO:0001895	retina homeostasis	BP	A tissue homeostatic process involved in the maintenance of an internal equilibrium within the retina of the eye, including control of cellular proliferation and death and control of metabolic function.	46	0.0450311	0.0204332	0.111144
GO:0098793	presynapse	CC	The part of a synapse that is part of the presynaptic cell.	318	-0.0514743	0.0204406	0.111144
GO:0006721	terpenoid metabolic process	BP	The chemical reactions and pathways involving terpenoids, any member of a class of compounds characterized by an isoprenoid chemical structure and including derivatives with various functional groups.	45	-0.046223	0.0204459	0.111144
GO:0007435	salivary gland morphogenesis	BP	The process in which the anatomical structures of the salivary gland are generated and organized.	16	-0.133077	0.0204884	0.111292
GO:1990778	protein localization to cell periphery	BP	NA	259	-0.0526497	0.0205611	0.111604
GO:0012506	vesicle membrane	CC	The lipid bilayer surrounding any membrane-bounded vesicle in the cell.	930	-0.0426106	0.0205831	0.111625
GO:1905952	regulation of lipid localization	BP	NA	102	-0.0468331	0.0206087	0.111625
GO:0140677	molecular function activator activity	MF	NA	627	-0.0373401	0.0206107	0.111625
GO:0046184	aldehyde biosynthetic process	BP	The chemical reactions and pathways resulting in the formation of aldehydes, any organic compound with the formula R-CH=O.	10	-0.103652	0.0206937	0.111932
GO:0003009	skeletal muscle contraction	BP	A process in which force is generated within skeletal muscle tissue, resulting in a change in muscle geometry. Force generation involves a chemo-mechanical energy conversion step that is carried out by the actin/myosin complex activity, which generates force through ATP hydrolysis. In the skeletal muscle, the muscle contraction takes advantage of an ordered sarcomeric structure and in most cases it is under voluntary control.	22	-0.0622545	0.020698	0.111932
GO:0034975	protein folding in endoplasmic reticulum	BP	A protein folding process that takes place in the endoplasmic reticulum (ER). Secreted, plasma membrane and organelle proteins are folded in the ER, assisted by chaperones and foldases (protein disulphide isomerases), and additional factors required for optimal folding (ATP, Ca2+ and an oxidizing environment to allow disulfide bond formation).	10	0.128792	0.020768	0.112227
GO:0045429	positive regulation of nitric oxide biosynthetic process	BP	Any process that activates or increases the frequency, rate or extent of the chemical reactions and pathways resulting in the formation of nitric oxide.	26	-0.031051	0.0208091	0.11231
GO:0002761	regulation of myeloid leukocyte differentiation	BP	Any process that modulates the frequency, rate, or extent of myeloid leukocyte differentiation.	87	-0.0784206	0.020814	0.11231
GO:0001667	ameboidal-type cell migration	BP	Cell migration that is accomplished by extension and retraction of a pseudopodium.	274	-0.073366	0.0208916	0.112569
GO:0090308	regulation of DNA methylation-dependent heterochromatin formation	BP	Any process that modulates the rate, frequency, or extent of DNA methylation-dependent heterochromatin formation.	15	0.121569	0.0208929	0.112569
GO:0014003	oligodendrocyte development	BP	The process aimed at the progression of an oligodendrocyte over time, from initial commitment of the cell to a specific fate, to the fully functional differentiated cell. An oligodendrocyte is a type of glial cell involved in myelinating the axons in the central nervous system.	27	-0.0756252	0.0209381	0.112689
GO:0016417	S-acyltransferase activity	MF	Catalysis of the transfer of an acyl group to a sulfur atom on the acceptor molecule.	28	-0.0539121	0.0209459	0.112689
GO:0045746	negative regulation of Notch signaling pathway	BP	Any process that stops, prevents, or reduces the frequency, rate or extent of the Notch signaling pathway.	25	-0.0857426	0.0209711	0.112741
GO:0042554	superoxide anion generation	BP	The enzymatic generation of superoxide, the superoxide anion O2- (superoxide free radical), or any compound containing this species, by a cell in response to environmental stress, thereby mediating the activation of various stress-inducible signaling pathways.	25	-0.139745	0.0210312	0.1129
GO:0033262	regulation of nuclear cell cycle DNA replication	BP	Any process that modulates the frequency, rate or extent of The DNA-dependent DNA replication that occurs in the nucleus of eukaryotic organisms as part of the cell cycle.	12	0.166017	0.0210315	0.1129
GO:0008625	extrinsic apoptotic signaling pathway via death domain receptors	BP	The series of molecular signals in which a signal is conveyed from the cell surface to trigger the apoptotic death of a cell. The pathway starts with a ligand binding to a death domain receptor on the cell surface, and ends when the execution phase of apoptosis is triggered.	71	-0.0603369	0.0211348	0.113041
GO:0036498	IRE1-mediated unfolded protein response	BP	The series of molecular signals mediated by the endoplasmic reticulum stress sensor IRE1 (Inositol-requiring transmembrane kinase/endonuclease). Begins with activation of IRE1 in response to endoplasmic reticulum (ER) stress, and ends with regulation of a downstream cellular process, e.g. transcription. One target of activated IRE1 is the transcription factor HAC1 in yeast, or XBP1 in mammals; IRE1 cleaves an intron of a mRNA coding for HAC1/XBP1 to generate an activated HAC1/XBP1 transcription factor, which controls the up regulation of UPR-related genes. At least in mammals, IRE1 can also signal through additional intracellular pathways including JNK and NF-kappaB.	17	0.0638427	0.0211493	0.113041
GO:0019722	calcium-mediated signaling	BP	Any intracellular signal transduction in which the signal is passed on within the cell via calcium ions.	132	-0.0442877	0.02115	0.113041
GO:0030666	endocytic vesicle membrane	CC	The lipid bilayer surrounding an endocytic vesicle.	140	-0.0420039	0.021153	0.113041
GO:0090407	organophosphate biosynthetic process	BP	The chemical reactions and pathways resulting in the biosynthesis of deoxyribose phosphate, the phosphorylated sugar 2-deoxy-erythro-pentose.	482	-0.0198849	0.0211567	0.113041
GO:0000819	sister chromatid segregation	BP	The cell cycle process in which sister chromatids are organized and then physically separated and apportioned to two or more sets.	198	0.123936	0.0211726	0.113041
GO:0044546	NLRP3 inflammasome complex assembly	BP	The aggregation, arrangement and bonding together of a set of components to form the NLRP3 inflammasome complex, occurring at the level of an individual cell.	29	0.0724308	0.0211794	0.113041
GO:0046902	regulation of mitochondrial membrane permeability	BP	Any process that modulates the frequency, rate or extent of the passage or uptake of molecules by the mitochondrial membrane.	49	-0.0839458	0.0211952	0.113041
GO:0032633	interleukin-4 production	BP	The appearance of interleukin-4 due to biosynthesis or secretion following a cellular stimulus, resulting in an increase in its intracellular or extracellular levels.	30	-0.050241	0.0212126	0.113041
GO:0032673	regulation of interleukin-4 production	BP	Any process that modulates the frequency, rate, or extent of interleukin-4 production.	30	-0.050241	0.0212126	0.113041
GO:0006596	polyamine biosynthetic process	BP	The chemical reactions and pathways resulting in the formation of polyamines, any organic compound containing two or more amino groups.	12	-0.139486	0.0212769	0.11328
GO:1902932	positive regulation of alcohol biosynthetic process	BP	NA	13	-0.167838	0.0212885	0.11328
GO:0016229	steroid dehydrogenase activity	MF	Catalysis of an oxidation-reduction (redox) reaction in which one substrate is a sterol derivative.	18	-0.0974572	0.0213993	0.113372
GO:1903902	positive regulation of viral life cycle	BP	NA	18	-0.0911108	0.0214051	0.113372
GO:0008015	blood circulation	BP	The flow of blood through the body of an animal, enabling the transport of nutrients to the tissues and the removal of waste products.	252	-0.0835264	0.0214095	0.113372
GO:0032692	negative regulation of interleukin-1 production	BP	Any process that stops, prevents, or reduces the frequency, rate, or extent of interleukin-1 production.	24	-0.0976036	0.021429	0.113372
GO:2001057	reactive nitrogen species metabolic process	BP	NA	53	-0.0269151	0.0214418	0.113372
GO:1901342	regulation of vasculature development	BP	NA	177	-0.0927546	0.0214517	0.113372
GO:0060090	molecular adaptor activity	MF	The binding activity of a molecule that brings together two or more molecules through a selective, non-covalent, often stoichiometric interaction, permitting those molecules to function in a coordinated way.	485	-0.0421635	0.0214565	0.113372
GO:0002371	dendritic cell cytokine production	BP	Any process that contributes to cytokine production by a dendritic cell.	17	0.0994526	0.0214725	0.113372
GO:0002730	regulation of dendritic cell cytokine production	BP	Any process that modulates the frequency, rate, or extent of dendritic cell cytokine production.	17	0.0994526	0.0214725	0.113372
GO:0030641	regulation of cellular pH	BP	Any process involved in the maintenance of an internal equilibrium of hydrogen ions (protons) within a cell or between a cell and its external environment.	69	-0.0484327	0.0214834	0.113372
GO:0097190	apoptotic signaling pathway	BP	The series of molecular signals which triggers the apoptotic death of a cell. The pathway starts with reception of a signal, and ends when the execution phase of apoptosis is triggered.	473	-0.0209187	0.0214902	0.113372
GO:0009648	photoperiodism	BP	Any process that results in a change in state or activity of an organism (in terms of movement, secretion, enzyme production, gene expression, etc.) as a result of detection of, or exposure to, a period of light or dark of a given length, measured relative to a particular duration known as the 'critical day length'. The critical day length varies between species.	22	-0.0481588	0.0215165	0.113372
GO:1901701	cellular response to oxygen-containing compound	BP	NA	815	-0.0528112	0.0215204	0.113372
GO:1990756	ubiquitin ligase-substrate adaptor activity	MF	NA	47	-0.0601021	0.0215229	0.113372
GO:1901992	positive regulation of mitotic cell cycle phase transition	BP	NA	68	0.108749	0.0215627	0.113499
GO:0140719	constitutive heterochromatin formation	BP	NA	12	0.148152	0.0216423	0.113631
GO:0061951	establishment of protein localization to plasma membrane	BP	The directed movement of a protein to a specific location in a plasma membrane.	54	-0.0285376	0.0216428	0.113631
GO:0002573	myeloid leukocyte differentiation	BP	The process in which a relatively unspecialized myeloid precursor cell acquires the specialized features of any cell of the myeloid leukocyte lineage.	173	-0.0744476	0.0216638	0.113631
GO:0042116	macrophage activation	BP	A change in morphology and behavior of a macrophage resulting from exposure to a cytokine, chemokine, cellular ligand, or soluble factor.	82	-0.0648786	0.0216801	0.113631
GO:0001508	action potential	BP	A process in which membrane potential cycles through a depolarizing spike, triggered in response to depolarization above some threshold, followed by repolarization. This cycle is driven by the flow of ions through various voltage gated channels with different thresholds and ion specificities.	66	-0.0696864	0.0216882	0.113631
GO:0042551	neuron maturation	BP	A developmental process, independent of morphogenetic (shape) change, that is required for a neuron to attain its fully functional state.	26	-0.0689811	0.0217024	0.113631
GO:0051017	actin filament bundle assembly	BP	The assembly of actin filament bundles; actin filaments are on the same axis but may be oriented with the same or opposite polarities and may be packed with different levels of tightness.	114	-0.0829188	0.0217099	0.113631
GO:0034702	monoatomic ion channel complex	CC	A protein complex that spans a membrane and forms a water-filled channel across the phospholipid bilayer allowing selective monoatomic ion transport down its electrochemical gradient.	103	-0.0589621	0.0217643	0.113631
GO:0044706	multi-multicellular organism process	BP	A multicellular organism process which involves another multicellular organism of the same or different species.	110	-0.0442321	0.0217657	0.113631
GO:2000463	positive regulation of excitatory postsynaptic potential	BP	NA	16	-0.135378	0.021773	0.113631
GO:0070887	cellular response to chemical stimulus	BP	Any process that results in a change in state or activity of a cell (in terms of movement, secretion, enzyme production, gene expression, etc.) as a result of a chemical stimulus.	1761	-0.0363524	0.021793	0.113631
GO:0002161	aminoacyl-tRNA editing activity	MF	The hydrolysis of an incorrectly aminoacylated tRNA.	12	-0.112363	0.0218059	0.113631
GO:0106074	aminoacyl-tRNA metabolism involved in translational fidelity	BP	Any process which detects an amino-acid acetylated tRNA is charged with the correct amino acid, or removes incorrect amino acids from a charged tRNA. This process can be performed by tRNA synthases, or by subsequent reactions after tRNA aminoacylation.	12	-0.112363	0.0218059	0.113631
GO:0015171	amino acid transmembrane transporter activity	MF	Enables the transfer of amino acids from one side of a membrane to the other. Amino acids are organic molecules that contain an amino group and a carboxyl group.	47	-0.129974	0.021806	0.113631
GO:0098543	detection of other organism	BP	The series of events in which a stimulus from another organism is received and converted into a molecular signal.	15	0.103335	0.0218211	0.113631
GO:0098754	detoxification	BP	Any process that reduces or removes the toxicity of a toxic substance. These may include transport of the toxic substance away from sensitive areas and to compartments or complexes whose purpose is sequestration of the toxic substance.	94	-0.1638	0.0218556	0.113713
GO:0010631	epithelial cell migration	BP	The orderly movement of an epithelial cell from one site to another, often during the development of a multicellular organism.	202	-0.0616786	0.0218835	0.113713
GO:0090132	epithelium migration	BP	The process in which the population of cells that make up an epithelium undergo directed movement.	202	-0.0616786	0.0218835	0.113713
GO:1901678	iron coordination entity transport	BP	NA	11	-0.227587	0.0219091	0.113766
GO:0034765	regulation of monoatomic ion transmembrane transport	BP	Any process that modulates the frequency, rate or extent of the directed movement of ions from one side of a membrane to the other.	216	-0.0514987	0.02199	0.114063
GO:0031092	platelet alpha granule membrane	CC	The lipid bilayer surrounding the platelet alpha granule.	14	-0.346483	0.0219977	0.114063
GO:0042593	glucose homeostasis	BP	Any process involved in the maintenance of an internal steady state of glucose within an organism or cell.	148	-0.0309808	0.0220353	0.114177
GO:0014044	Schwann cell development	BP	The process aimed at the progression of a Schwann cell over time, from initial commitment of the cell to a specific fate, to the fully functional differentiated cell. Schwann cells are found in the peripheral nervous system, where they insulate neurons and axons, and regulate the environment in which neurons function.	22	-0.0843008	0.0220612	0.11418
GO:0044342	type B pancreatic cell proliferation	BP	The multiplication or reproduction of pancreatic B cells, resulting in the expansion of an pancreatic B cell population. Pancreatic B cell are cells of the pancreas that secrete insulin.	18	-0.0850314	0.0220671	0.11418
GO:0098857	membrane microdomain	CC	A membrane region with a lipid composition that is distinct from that of the membrane regions that surround it.	189	-0.0530039	0.0221525	0.114506
GO:1903050	regulation of proteolysis involved in protein catabolic process	BP	NA	201	-0.0207587	0.0221613	0.114506
GO:0045912	negative regulation of carbohydrate metabolic process	BP	Any process that stops, prevents, or reduces the frequency, rate or extent of the chemical reactions and pathways involving carbohydrate.	39	-0.109009	0.0221818	0.11453
GO:0017121	plasma membrane phospholipid scrambling	BP	The movement of a population of phospholipid molecules from one leaflet of the plasma membrane bilayer to the opposite leaflet, resulting in loss of lipid asymmetry and surface exposure of phosphatidylserine (PS) and phosphatidylethanolamine (PE).	14	-0.13535	0.0222243	0.114669
GO:0001771	immunological synapse formation	BP	The formation of an area of close contact between a lymphocyte (T-, B-, or natural killer cell) and a target cell through the clustering of particular signaling and adhesion molecules and their associated membrane rafts on both the lymphocyte and target cell, which facilitates activation of the lymphocyte, transfer of membrane from the target cell to the lymphocyte, and in some situations killing of the target cell through release of secretory granules and/or death-pathway ligand-receptor interaction.	13	-0.0875379	0.0222485	0.114712
GO:0050840	extracellular matrix binding	MF	Binding to a component of the extracellular matrix.	28	-0.220817	0.022267	0.114727
GO:0030595	leukocyte chemotaxis	BP	The movement of a leukocyte in response to an external stimulus.	158	-0.0567708	0.0222931	0.11478
GO:0014808	release of sequestered calcium ion into cytosol by sarcoplasmic reticulum	BP	The process in which the release of sequestered calcium ion by sarcoplasmic reticulum into cytosol occurs via calcium release channels.	19	-0.0957483	0.0223262	0.11487
GO:0003044	regulation of systemic arterial blood pressure mediated by a chemical signal	BP	The regulation of blood pressure mediated by biochemical signaling: hormonal, autocrine or paracrine.	19	-0.118712	0.0224016	0.115177
GO:0032070	regulation of deoxyribonuclease activity	BP	Any process that modulates the frequency, rate or extent of deoxyribonuclease activity, the hydrolysis of ester linkages within deoxyribonucleic acid.	10	0.148316	0.0224422	0.115299
GO:0001954	positive regulation of cell-matrix adhesion	BP	Any process that activates or increases the rate or extent of cell adhesion to an extracellular matrix.	39	-0.0823075	0.022457	0.115299
GO:0097553	calcium ion transmembrane import into cytosol	BP	A process in which a calcium ion is transported from one side of a membrane to the other into the cytosol by means of some agent such as a transporter or pore.	108	-0.0619691	0.0224766	0.115303
GO:0035272	exocrine system development	BP	Progression of the exocrine system over time, from its formation to a mature structure. The exocrine system is a system of hormones and glands, where the glands secrete straight to a target site via ducts or tubes. The human exocrine system includes the salivary glands, sweat glands and many glands of the digestive system.	21	-0.111487	0.0224994	0.115303
GO:0019320	hexose catabolic process	BP	The chemical reactions and pathways resulting in the breakdown of hexose, any monosaccharide with a chain of six carbon atoms in the molecule.	32	-0.103268	0.0225361	0.115303
GO:1990748	cellular detoxification	BP	NA	83	-0.185512	0.0225363	0.115303
GO:0046365	monosaccharide catabolic process	BP	The chemical reactions and pathways resulting in the breakdown of monosaccharides, polyhydric alcohols containing either an aldehyde or a keto group and between three to ten or more carbon atoms.	38	-0.0899244	0.0225366	0.115303
GO:0071295	cellular response to vitamin	BP	Any process that results in a change in state or activity of a cell (in terms of movement, secretion, enzyme production, gene expression, etc.) as a result of a vitamin stimulus.	14	-0.16698	0.0225897	0.115407
GO:0008168	methyltransferase activity	MF	Catalysis of the transfer of a methyl group to an acceptor molecule.	179	0.0413085	0.0226042	0.115407
GO:0090543	Flemming body	CC	A cell part that is the central region of the midbody characterized by a gap in alpha-tubulin staining. It is a dense structure of antiparallel microtubules from the central spindle in the middle of the intercellular bridge.	27	0.0799858	0.0226044	0.115407
GO:0030833	regulation of actin filament polymerization	BP	Any process that modulates the frequency, rate or extent of the assembly of actin filaments by the addition of actin monomers to a filament.	107	-0.0918323	0.0226503	0.115561
GO:0090199	regulation of release of cytochrome c from mitochondria	BP	Any process that modulates the rate, frequency or extent of release of cytochrome c from mitochondria, the process in which cytochrome c is enabled to move from the mitochondrial intermembrane space into the cytosol, which is an early step in apoptosis and leads to caspase activation.	42	-0.124979	0.0227385	0.11593
GO:0032956	regulation of actin cytoskeleton organization	BP	Any process that modulates the frequency, rate or extent of the formation, arrangement of constituent parts, or disassembly of cytoskeletal structures comprising actin filaments and their associated proteins.	237	-0.070491	0.0227563	0.11594
GO:0000421	autophagosome membrane	CC	The lipid bilayer surrounding an autophagosome, a double-membrane-bounded vesicle in which endogenous cellular material is sequestered.	45	-0.0424317	0.0227962	0.11603
GO:0045095	keratin filament	CC	A filament composed of acidic and basic keratins (types I and II), typically expressed in epithelial cells. The keratins are the most diverse classes of IF proteins, with a large number of keratin isoforms being expressed. Each type of epithelium always expresses a characteristic combination of type I and type II keratins.	11	-0.221574	0.0228059	0.11603
GO:0048332	mesoderm morphogenesis	BP	The process in which the anatomical structures of the mesoderm are generated and organized.	36	-0.159689	0.0228551	0.1162
GO:0060078	regulation of postsynaptic membrane potential	BP	Any process that modulates the potential difference across a post-synaptic membrane.	54	-0.0900681	0.0229323	0.116496
GO:0030852	regulation of granulocyte differentiation	BP	Any process that modulates the frequency, rate or extent of granulocyte differentiation.	12	-0.127897	0.0229453	0.116496
GO:0007602	phototransduction	BP	The sequence of reactions within a cell required to convert absorbed photons into a molecular signal.	16	-0.0528856	0.0230139	0.116723
GO:0000930	gamma-tubulin complex	CC	A multiprotein complex composed of gamma-tubulin and other non-tubulin proteins. Gamma-tubulin complexes are localized to microtubule organizing centers, and play an important role in the nucleation of microtubules. The number and complexity of non-tubulin proteins associated with these complexes varies between species.	16	0.039772	0.0230218	0.116723
GO:0051048	negative regulation of secretion	BP	Any process that stops, prevents, or reduces the frequency, rate or extent of the controlled release of a substance from a cell or a tissue.	93	-0.0562616	0.0231076	0.117076
GO:0046642	negative regulation of alpha-beta T cell proliferation	BP	Any process that stops, prevents, or reduces the frequency, rate or extent of alpha-beta T cell proliferation.	14	-0.086794	0.0231344	0.117131
GO:0045335	phagocytic vesicle	CC	A membrane-bounded intracellular vesicle that arises from the ingestion of particulate material by phagocytosis.	130	-0.0629445	0.023151	0.117134
GO:0033500	carbohydrate homeostasis	BP	A homeostatic process involved in the maintenance of an internal steady state of a carbohydrate within an organism or cell.	149	-0.0305385	0.0231758	0.117178
GO:0022898	regulation of transmembrane transporter activity	BP	Any process that modulates the frequency, rate or extent of transmembrane transporter activity.	119	-0.0719297	0.0232797	0.117546
GO:0010648	negative regulation of cell communication	BP	Any process that decreases the frequency, rate or extent of cell communication. Cell communication is the process that mediates interactions between a cell and its surroundings. Encompasses interactions such as signaling or attachment between one cell and another cell, between a cell and an extracellular matrix, or between a cell and any other aspect of its environment.	914	-0.0416335	0.0232853	0.117546
GO:0046975	histone H3K36 methyltransferase activity	MF	Catalysis of the reaction: S-adenosyl-L-methionine + histone H3 L-lysine (position 36) = S-adenosyl-L-homocysteine + histone H3 N6-methyl-L-lysine (position 36). This reaction is the addition of a methyl group to the lysine residue at position 36 of the histone H3 protein.	11	0.108653	0.0233192	0.117546
GO:0032024	positive regulation of insulin secretion	BP	Any process that activates or increases the frequency, rate or extent of the regulated release of insulin.	51	-0.0538959	0.0233214	0.117546
GO:0045766	positive regulation of angiogenesis	BP	Any process that activates or increases angiogenesis.	97	-0.0990718	0.023345	0.117546
GO:1904018	positive regulation of vasculature development	BP	NA	97	-0.0990718	0.023345	0.117546
GO:0034085	establishment of sister chromatid cohesion	BP	The process in which the sister chromatids of a replicated chromosome become associated with each other during S phase.	10	0.168906	0.0233816	0.117593
GO:2001044	regulation of integrin-mediated signaling pathway	BP	NA	14	-0.173695	0.0233866	0.117593
GO:0070003	threonine-type peptidase activity	MF	Catalysis of the hydrolysis of peptide bonds in a polypeptide chain by a mechanism in which the hydroxyl group of a threonine residue at the active center acts as a nucleophile.	14	-0.155802	0.0234745	0.117953
GO:0030198	extracellular matrix organization	BP	A process that is carried out at the cellular level which results in the assembly, arrangement of constituent parts, or disassembly of an extracellular matrix.	139	-0.0884894	0.0235412	0.118091
GO:0043062	extracellular structure organization	BP	A process that is carried out at the cellular level which results in the assembly, arrangement of constituent parts, or disassembly of structures in the space external to the outermost structure of a cell. For cells without external protective or external encapsulating structures this refers to space outside of the plasma membrane, and also covers the host cell environment outside an intracellular parasite.	139	-0.0884894	0.0235412	0.118091
GO:0035725	sodium ion transmembrane transport	BP	A process in which a sodium ion is transported from one side of a membrane to the other by means of some agent such as a transporter or pore.	78	-0.121669	0.0235504	0.118091
GO:0030178	negative regulation of Wnt signaling pathway	BP	Any process that stops, prevents, or reduces the frequency, rate or extent of the Wnt signaling pathway.	92	-0.0655042	0.0235939	0.1181
GO:0043648	dicarboxylic acid metabolic process	BP	The chemical reactions and pathways involving dicarboxylic acids, any organic acid containing two carboxyl (COOH) groups or anions (COO-).	69	-0.030631	0.0236091	0.1181
GO:0097300	programmed necrotic cell death	BP	A necrotic cell death process that results from the activation of endogenous cellular processes, such as signaling involving death domain receptors or Toll-like receptors.	48	-0.0283176	0.0236103	0.1181
GO:0036480	neuron intrinsic apoptotic signaling pathway in response to oxidative stress	BP	The series of molecular signals in which an intracellular signal is conveyed to trigger the apoptotic death of a neuron. The pathway is induced in response to oxidative stress, a state often resulting from exposure to high levels of reactive oxygen species, and ends when the execution phase of apoptosis is triggered.	14	-0.0981238	0.0236168	0.1181
GO:0035869	ciliary transition zone	CC	A region of the cilium between the basal body and proximal segment that is characterized by Y-shaped assemblages that connect axonemal microtubules to the ciliary membrane. The ciliary transition zone appears to function as a gate that controls ciliary membrane composition and separates the cytosol from the ciliary plasm.	53	0.0539588	0.0238089	0.118819
GO:0030808	regulation of nucleotide biosynthetic process	BP	Any process that modulates the frequency, rate or extent of the chemical reactions and pathways resulting in the formation of nucleotides.	20	-0.12126	0.0238251	0.118819
GO:1900371	regulation of purine nucleotide biosynthetic process	BP	NA	20	-0.12126	0.0238251	0.118819
GO:0001522	pseudouridine synthesis	BP	The intramolecular conversion of uridine to pseudouridine within an RNA molecule.	18	-0.0662945	0.0238256	0.118819
GO:0045229	external encapsulating structure organization	BP	A process that is carried out at the cellular level which results in the assembly, arrangement of constituent parts, or disassembly of external structures that lie outside the plasma membrane and surround the entire cell.	140	-0.0888753	0.023863	0.118826
GO:0009914	hormone transport	BP	The directed movement of hormones into, out of or within a cell, or between cells, by means of some agent such as a transporter or pore.	169	-0.0401505	0.0238649	0.118826
GO:0050829	defense response to Gram-negative bacterium	BP	Reactions triggered in response to the presence of a Gram-negative bacterium that act to protect the cell or organism.	42	-0.274091	0.0238795	0.118826
GO:0046883	regulation of hormone secretion	BP	Any process that modulates the frequency, rate or extent of the regulated release of a hormone from a cell.	133	-0.0318209	0.023899	0.118826
GO:1902105	regulation of leukocyte differentiation	BP	NA	248	-0.0428049	0.0239292	0.118826
GO:1903307	positive regulation of regulated secretory pathway	BP	NA	32	-0.117696	0.0239394	0.118826
GO:0006811	monoatomic ion transport	BP	The directed movement of a monoatomic ion into, out of or within a cell, or between cells, by means of some agent such as a transporter or pore. Monatomic ions (also called simple ions) are ions consisting of exactly one atom.	657	-0.0454043	0.0239832	0.118826
GO:0000813	ESCRT I complex	CC	An endosomal sorting complex required for transport. It consists of the class E vacuolar protein sorting (Vps) proteins and interacts with ubiquitinated cargoes.	10	-0.115208	0.0239951	0.118826
GO:0030674	protein-macromolecule adaptor activity	MF	The binding activity of a protein that brings together two or more macromolecules in contact, permitting those molecules to function in a coordinated way. The adaptor can bring together two proteins, or a protein and another macromolecule such as a lipid or a nucleic acid.	348	-0.0400058	0.0240042	0.118826
GO:0031091	platelet alpha granule	CC	A secretory organelle found in blood platelets, which is unique in that it exhibits further compartmentalization and acquires its protein content via two distinct mechanisms: (1) biosynthesis predominantly at the megakaryocyte (MK) level (with some vestigial platelet synthesis) (e.g. platelet factor 4) and (2) endocytosis and pinocytosis at both the MK and circulating platelet levels (e.g. fibrinogen (Fg) and IgG).	65	-0.191966	0.0240257	0.118826
GO:0019783	ubiquitin-like protein peptidase activity	MF	An isopeptidase activity that cleaves ubiquitin or ubiquitin-like proteins (ULP; e.g. ATG8, ISG15, NEDD8, SUMO) from target proteins.	90	0.116339	0.0240257	0.118826
GO:0031297	replication fork processing	BP	The process in which a DNA replication fork that has stalled is restored to a functional state and replication is restarted. The stalling may be due to DNA damage, DNA secondary structure, bound proteins, dNTP shortage, or other causes.	43	0.101646	0.0240293	0.118826
GO:0043202	lysosomal lumen	CC	The volume enclosed within the lysosomal membrane.	67	-0.0699248	0.0240384	0.118826
GO:0006909	phagocytosis	BP	A vesicle-mediated transport process that results in the engulfment of external particulate material by phagocytes and their delivery to the lysosome. The particles are initially contained within phagocytic vacuoles (phagosomes), which then fuse with primary lysosomes to effect digestion of the particles.	184	-0.0701311	0.0240746	0.118903
GO:0086001	cardiac muscle cell action potential	BP	An action potential that occurs in a cardiac muscle cell.	34	-0.100743	0.0241069	0.118903
GO:0099601	regulation of neurotransmitter receptor activity	BP	Any process that modulates the frequency, rate or extent of neurotransmitter receptor activity. Modulation may be via an effect on ligand affinity, or effector funtion such as ion selectivity or pore opening/closing in ionotropic receptors.	20	-0.202387	0.0241087	0.118903
GO:0110053	regulation of actin filament organization	BP	Any process that modulates the frequency, rate or extent of actin filament organization.	201	-0.0670691	0.0241305	0.118903
GO:0032233	positive regulation of actin filament bundle assembly	BP	Any process that activates or increases the frequency, rate or extent of the assembly of actin filament bundles.	44	-0.0590192	0.0241353	0.118903
GO:0034112	positive regulation of homotypic cell-cell adhesion	BP	Any process that activates or increases the frequency, rate, or extent of homotypic cell-cell adhesion.	12	-0.235028	0.0241604	0.118908
GO:0051260	protein homooligomerization	BP	The process of creating protein oligomers, compounds composed of a small number, usually between three and ten, of identical component monomers. Oligomers may be formed by the polymerization of a number of monomers or the depolymerization of a large protein polymer.	126	-0.0341756	0.0241791	0.118908
GO:2000630	positive regulation of miRNA metabolic process	BP	NA	43	-0.0533113	0.0241853	0.118908
GO:0034638	phosphatidylcholine catabolic process	BP	The chemical reactions and pathways resulting in the breakdown of phosphatidylcholines, any of a class of glycerophospholipids in which the phosphatidyl group is esterified to the hydroxyl group of choline.	12	-0.129032	0.0242582	0.119187
GO:0090399	replicative senescence	BP	A cell aging process associated with the dismantling of a cell as a response to telomere shortening and/or cellular aging.	12	0.0957774	0.0243159	0.11939
GO:0085029	extracellular matrix assembly	BP	The aggregation, arrangement and bonding together of the extracellular matrix.	20	-0.0704843	0.0243627	0.119478
GO:0033162	melanosome membrane	CC	The lipid bilayer surrounding a melanosome.	11	-0.0923922	0.0244118	0.119478
GO:0045009	chitosome	CC	An intracellular membrane-bounded particle found in fungi and containing chitin synthase; it synthesizes chitin microfibrils. Chitin synthase activity exists in chitosomes and they are proposed to act as a reservoir for regulated transport of chitin synthase enzymes to the division septum.	11	-0.0923922	0.0244118	0.119478
GO:0090741	pigment granule membrane	CC	Any membrane that is part of a pigment granule.	11	-0.0923922	0.0244118	0.119478
GO:2001169	regulation of ATP biosynthetic process	BP	NA	13	-0.12179	0.0244156	0.119478
GO:0043154	negative regulation of cysteine-type endopeptidase activity involved in apoptotic process	BP	Any process that stops, prevents, or reduces the frequency, rate or extent of a cysteine-type endopeptidase activity involved in the apoptotic process.	44	-0.0899089	0.0245274	0.119866
GO:0007039	protein catabolic process in the vacuole	BP	The chemical reactions and pathways resulting in the breakdown of a protein in the vacuole, usually by the action of vacuolar proteases.	21	-0.067686	0.0245426	0.119866
GO:0140238	presynaptic endocytosis	BP	NA	52	-0.0800909	0.024552	0.119866
GO:0043651	linoleic acid metabolic process	BP	The chemical reactions and pathways involving linoleic acid, an unsaturated omega-6 fatty acid that has the molecular formula C18H32O2.	11	-0.17187	0.0245759	0.119866
GO:0061575	cyclin-dependent protein serine/threonine kinase activator activity	MF	Binds to and increases the activity of a cyclin-dependent protein serine/threonine kinase.	12	0.180053	0.0245778	0.119866
GO:2000241	regulation of reproductive process	BP	NA	96	-0.0197872	0.0245934	0.119866
GO:0070847	core mediator complex	CC	A protein complex that interacts with the carboxy-terminal domain of the largest subunit of RNA polymerase II and plays an active role in transducing the signal from a transcription factor to the transcriptional machinery. The core mediator complex has a stimulatory effect on basal transcription, and contains most of the same subdomains as the larger form of mediator complex -- a head domain comprising proteins known in Saccharomyces as Srb2, -4, and -5, Med6, -8, and -11, and Rox3 proteins; a middle domain comprising Med1, -4, and -7, Nut1 and -2, Cse2, Rgr1, Soh1, and Srb7 proteins; and a tail consisting of Gal11p, Med2p, Pgd1p, and Sin4p -- but lacks the regulatory subcomplex comprising Ssn2, -3, and -8, and Srb8 proteins. Metazoan core mediator complexes have similar modular structures and include homologs of yeast Srb and Med proteins.	26	-0.0342142	0.0246578	0.120041
GO:0033017	sarcoplasmic reticulum membrane	CC	The lipid bilayer surrounding the sarcoplasmic reticulum.	22	-0.0920262	0.0246621	0.120041
GO:0030659	cytoplasmic vesicle membrane	CC	The lipid bilayer surrounding a cytoplasmic vesicle.	917	-0.0418321	0.0246927	0.12011
GO:1905953	negative regulation of lipid localization	BP	NA	29	-0.0886966	0.0247594	0.120354
GO:0042221	response to chemical	BP	Any process that results in a change in state or activity of a cell or an organism (in terms of movement, secretion, enzyme production, gene expression, etc.) as a result of a chemical stimulus.	2312	-0.0340005	0.0247782	0.120366
GO:0021575	hindbrain morphogenesis	BP	The process in which the anatomical structure of the hindbrain is generated and organized. The hindbrain is the region consisting of the medulla, pons and cerebellum. Areas of the hindbrain control motor and autonomic functions.	28	-0.0698963	0.0248188	0.120412
GO:0031666	positive regulation of lipopolysaccharide-mediated signaling pathway	BP	Any process that activates or increases the frequency, rate or extent of signaling in response to detection of lipopolysaccharide.	10	-0.0645927	0.0248208	0.120412
GO:1904152	regulation of retrograde protein transport, ER to cytosol	BP	NA	12	0.0974414	0.0249074	0.12067
GO:0006886	intracellular protein transport	BP	The directed movement of proteins in a cell, including the movement of proteins between specific compartments or structures within a cell, such as organelles of a eukaryotic cell.	744	-0.0132218	0.0249229	0.12067
GO:1902414	protein localization to cell junction	BP	NA	62	-0.0794482	0.0249235	0.12067
GO:0030199	collagen fibril organization	BP	Any process that determines the size and arrangement of collagen fibrils within an extracellular matrix.	28	-0.134424	0.0249466	0.120702
GO:0071392	cellular response to estradiol stimulus	BP	Any process that results in a change in state or activity of a cell (in terms of movement, secretion, enzyme production, gene expression, etc.) as a result of stimulus by estradiol, a C18 steroid hormone hydroxylated at C3 and C17 that acts as a potent estrogen.	19	-0.0491266	0.0249758	0.120703
GO:0014014	negative regulation of gliogenesis	BP	Any process that stops, prevents, or reduces the frequency, rate or extent of gliogenesis, the formation of mature glia.	24	-0.106794	0.0249799	0.120703
GO:0015803	branched-chain amino acid transport	BP	The directed movement of branched-chain amino acids into, out of or within a cell, or between cells, by means of some agent such as a transporter or pore. Branched-chain amino acids are amino acids with a branched carbon skeleton without rings.	10	-0.13691	0.0250255	0.120713
GO:0042581	specific granule	CC	Granule with a membranous, tubular internal structure, found primarily in mature neutrophil cells. Most are released into the extracellular fluid. Specific granules contain lactoferrin, lysozyme, vitamin B12 binding protein and elastase.	151	-0.119752	0.0250259	0.120713
GO:0000075	cell cycle checkpoint signaling	BP	A signaling process that controls cell cycle progression by monitoring the integrity of specific cell cycle events. A cell cycle checkpoint begins with detection of deficiencies or defects and ends with signal transduction.	166	0.103993	0.0250449	0.120713
GO:0031646	positive regulation of nervous system process	BP	Any process that activates or increases the frequency, rate or extent of a neurophysiological process.	14	-0.113806	0.0250481	0.120713
GO:0061756	leukocyte adhesion to vascular endothelial cell	BP	The attachment of a leukocyte to vascular endothelial cell via adhesion molecules.	38	-0.0908158	0.0250958	0.120731
GO:0046598	positive regulation of viral entry into host cell	BP	Any process that activates or increases the frequency, rate or extent of the introduction of viral entry into the host cell.	12	-0.121726	0.0251013	0.120731
GO:0075294	positive regulation by symbiont of entry into host	BP	Any process that activates or increases the frequency, rate or extent to which it enters into the host organism, where the two organisms are in a symbiotic interaction.	12	-0.121726	0.0251013	0.120731
GO:1903530	regulation of secretion by cell	BP	NA	331	-0.0487492	0.0251723	0.120982
GO:0090208	positive regulation of triglyceride metabolic process	BP	Any process that increases the frequency, rate or extent of the chemical reactions and pathways involving triglyceride, any triester of glycerol.	14	-0.152992	0.0251867	0.120982
GO:0071241	cellular response to inorganic substance	BP	Any process that results in a change in state or activity of a cell (in terms of movement, secretion, enzyme production, gene expression, etc.) as a result of an inorganic substance stimulus.	140	-0.0598618	0.0252303	0.12109
GO:0097576	vacuole fusion	BP	Merging of two or more vacuoles, or of vacuoles and vesicles within a cell to form a single larger vacuole.	11	-0.0610265	0.0252423	0.12109
GO:0098794	postsynapse	CC	The part of a synapse that is part of the post-synaptic cell.	356	-0.0483436	0.0252916	0.121247
GO:0006027	glycosaminoglycan catabolic process	BP	The chemical reactions and pathways resulting in the breakdown of glycosaminoglycans, any one of a group of polysaccharides that contain amino sugars.	17	-0.0998689	0.0253233	0.121319
GO:0051208	sequestering of calcium ion	BP	The process of binding or confining calcium ions such that they are separated from other components of a biological system.	89	-0.0789053	0.0253719	0.121473
GO:0005342	organic acid transmembrane transporter activity	MF	Enables the transfer of organic acids from one side of a membrane to the other. Organic acids are acidic compound containing carbon in covalent linkage.	85	-0.0988568	0.0254776	0.121819
GO:0046943	carboxylic acid transmembrane transporter activity	MF	Enables the transfer of carboxylic acids from one side of a membrane to the other. Carboxylic acids are organic acids containing one or more carboxyl (COOH) groups or anions (COO-).	85	-0.0988568	0.0254776	0.121819
GO:1901028	regulation of mitochondrial outer membrane permeabilization involved in apoptotic signaling pathway	BP	NA	21	-0.112632	0.0254973	0.121833
GO:0016049	cell growth	BP	The process in which a cell irreversibly increases in size over time by accretion and biosynthetic production of matter similar to that already present.	319	-0.0380477	0.0255942	0.122216
GO:0140448	signaling receptor ligand precursor processing	BP	NA	25	-0.124019	0.0256926	0.122341
GO:0140029	exocytic process	BP	NA	60	-0.0665778	0.0256942	0.122341
GO:0031929	TOR signaling	BP	The series of molecular signals mediated by TOR (Target of rapamycin) proteins, members of the phosphoinositide (PI) 3-kinase related kinase (PIKK) family that act as serine/threonine kinases in response to nutrient availability or growth factors.	144	-0.0381253	0.0256982	0.122341
GO:0046049	UMP metabolic process	BP	The chemical reactions and pathways involving UMP, uridine monophosphate.	13	-0.0754306	0.0257053	0.122341
GO:0006874	intracellular calcium ion homeostasis	BP	A homeostatic process involved in the maintenance of a steady state level of calcium ions within a cell.	175	-0.0630364	0.0257103	0.122341
GO:0070530	K63-linked polyubiquitin modification-dependent protein binding	MF	Binding to a protein upon poly-ubiquitination formed by linkages between lysine residues at position 63 in the target protein.	25	-0.0326836	0.0257284	0.122341
GO:0006749	glutathione metabolic process	BP	The chemical reactions and pathways involving glutathione, the tripeptide glutamylcysteinylglycine, which acts as a coenzyme for some enzymes and as an antioxidant in the protection of sulfhydryl groups in enzymes and other proteins; it has a specific role in the reduction of hydrogen peroxide (H2O2) and oxidized ascorbate, and it participates in the gamma-glutamyl cycle.	34	-0.125973	0.025747	0.122341
GO:0051988	regulation of attachment of spindle microtubules to kinetochore	BP	Any process that modulates the frequency, rate or extent of the attachment of spindle microtubules to the kinetochore.	20	0.14651	0.0257542	0.122341
GO:0046931	pore complex assembly	BP	The aggregation, arrangement and bonding together of a set of components to form a pore complex. A pore complex is a small opening in a membrane that allows the passage of liquids and/or gases.	19	0.0781403	0.0258081	0.122466
GO:0043388	positive regulation of DNA binding	BP	Any process that increases the frequency, rate or extent of DNA binding. DNA binding is any process in which a gene product interacts selectively with DNA (deoxyribonucleic acid).	28	-0.0633837	0.025825	0.122466
GO:0030574	collagen catabolic process	BP	The proteolytic chemical reactions and pathways resulting in the breakdown of collagen in the extracellular matrix, usually carried out by proteases secreted by nearby cells.	23	-0.178406	0.0258309	0.122466
GO:0046503	glycerolipid catabolic process	BP	The chemical reactions and pathways resulting in the breakdown of glycerolipids, any lipid with a glycerol backbone.	41	-0.104547	0.0259066	0.122685
GO:0000280	nuclear division	BP	The division of a cell nucleus into two nuclei, with DNA and other nuclear contents distributed between the daughter nuclei.	305	0.0909288	0.0259107	0.122685
GO:0051402	neuron apoptotic process	BP	Any apoptotic process in a neuron, the basic cellular unit of nervous tissue. Each neuron consists of a body, an axon, and dendrites. Their purpose is to receive, conduct, and transmit impulses in the nervous system.	174	-0.0433772	0.0260729	0.123054
GO:0014074	response to purine-containing compound	BP	Any process that results in a change in state or activity of a cell or an organism (in terms of movement, secretion, enzyme production, gene expression, etc.) as a result of a purine-containing compound stimulus.	84	-0.0765423	0.026089	0.123054
GO:0010885	regulation of cholesterol storage	BP	Any process that modulates the rate or extent of cholesterol storage. Cholesterol storage is the accumulation and maintenance in cells or tissues of cholesterol, cholest-5-en-3 beta-ol, the principal sterol of vertebrates and the precursor of many steroids, including bile acids and steroid hormones.	13	-0.0673908	0.0261328	0.123054
GO:0048286	lung alveolus development	BP	The process whose specific outcome is the progression of the alveolus over time, from its formation to the mature structure. The alveolus is a sac for holding air in the lungs; formed by the terminal dilation of air passageways.	26	0.100159	0.0261477	0.123054
GO:0061572	actin filament bundle organization	BP	A process that results in the assembly, arrangement of constituent parts, or disassembly of an actin filament bundle.	116	-0.0820083	0.0261491	0.123054
GO:1903052	positive regulation of proteolysis involved in protein catabolic process	BP	NA	121	-0.0350311	0.0261547	0.123054
GO:0030099	myeloid cell differentiation	BP	The process in which a relatively unspecialized myeloid precursor cell acquires the specialized features of any cell of the myeloid leukocyte, megakaryocyte, thrombocyte, or erythrocyte lineages.	337	-0.0902125	0.0261589	0.123054
GO:0000076	DNA replication checkpoint signaling	BP	A signal transduction process that contributes to a DNA replication checkpoint, that prevents the initiation of nuclear division until DNA replication is complete, thereby ensuring that progeny inherit a full complement of the genome.	14	0.202325	0.0261619	0.123054
GO:0010883	regulation of lipid storage	BP	Any process that modulates the rate, frequency or extent of lipid storage. Lipid storage is the accumulation and maintenance in cells or tissues of lipids, compounds soluble in organic solvents but insoluble or sparingly soluble in aqueous solvents. Lipid reserves can be accumulated during early developmental stages for mobilization and utilization at later stages of development.	39	-0.0696875	0.0261643	0.123054
GO:0016485	protein processing	BP	Any protein maturation process achieved by the cleavage of a peptide bond or bonds within a protein. Protein maturation is the process leading to the attainment of the full functional capacity of a protein.	166	-0.044753	0.0261743	0.123054
GO:0071236	cellular response to antibiotic	BP	Any process that results in a change in state or activity of a cell (in terms of movement, secretion, enzyme production, gene expression, etc.) as a result of an antibiotic stimulus. An antibiotic is a chemical substance produced by a microorganism which has the capacity to inhibit the growth of or to kill other microorganisms.	11	0.102694	0.0261951	0.123054
GO:0006520	amino acid metabolic process	BP	The chemical reactions and pathways involving amino acids, carboxylic acids containing one or more amino groups.	210	-0.0487632	0.0262019	0.123054
GO:0010884	positive regulation of lipid storage	BP	Any process that increases the rate, frequency or extent of lipid storage. Lipid storage is the accumulation and maintenance in cells or tissues of lipids, compounds soluble in organic solvents but insoluble or sparingly soluble in aqueous solvents. Lipid reserves can be accumulated during early developmental stages for mobilization and utilization at later stages of development.	18	-0.118302	0.0262075	0.123054
GO:0016829	lyase activity	MF	Catalysis of the cleavage of C-C, C-O, C-N and other bonds by other means than by hydrolysis or oxidation, or conversely adding a group to a double bond. They differ from other enzymes in that two substrates are involved in one reaction direction, but only one in the other direction. When acting on the single substrate, a molecule is eliminated and this generates either a new double bond or a new ring.	138	-0.0705366	0.0262319	0.12309
GO:0021536	diencephalon development	BP	The process whose specific outcome is the progression of the diencephalon over time, from its formation to the mature structure. The diencephalon is the paired caudal parts of the prosencephalon from which the thalamus, hypothalamus, epithalamus and subthalamus are derived; these regions regulate autonomic, visceral and endocrine function, and process information directed to the cerebral cortex.	23	-0.0923944	0.0262683	0.123105
GO:0043030	regulation of macrophage activation	BP	Any process that modulates the frequency or rate of macrophage activation.	41	-0.0540127	0.0262871	0.123105
GO:0000217	DNA secondary structure binding	MF	Binding to a DNA secondary structure element such as a four-way junction, a bubble, a loop, Y-form DNA, or a double-strand/single-strand junction.	31	0.114954	0.0263002	0.123105
GO:0004693	cyclin-dependent protein serine/threonine kinase activity	MF	Cyclin-dependent catalysis of the reactions: ATP + protein serine = ADP + protein serine phosphate, and ATP + protein threonine = ADP + protein threonine phosphate.	25	-0.00939674	0.0263286	0.123105
GO:0097472	cyclin-dependent protein kinase activity	MF	Cyclin-dependent catalysis of the phosphorylation of an amino acid residue in a protein, usually according to the reaction: a protein + ATP = a phosphoprotein + ADP.	25	-0.00939674	0.0263286	0.123105
GO:0048306	calcium-dependent protein binding	MF	Binding to a protein or protein complex in the presence of calcium.	50	-0.0633088	0.0263501	0.123105
GO:0048010	vascular endothelial growth factor receptor signaling pathway	BP	The series of molecular signals initiated by a ligand binding to a vascular endothelial growth factor receptor (VEGFR) on the surface of the target cell, and ending with the regulation of a downstream cellular process, e.g. transcription.	34	-0.0969811	0.0264002	0.123105
GO:2000318	positive regulation of T-helper 17 type immune response	BP	NA	12	0.0932856	0.0264023	0.123105
GO:0098840	protein transport along microtubule	BP	The directed movement of a protein along a microtubule, mediated by motor proteins.	10	-0.132718	0.0264036	0.123105
GO:0099118	microtubule-based protein transport	BP	A microtubule-based process that results in the transport of proteins.	10	-0.132718	0.0264036	0.123105
GO:0086091	regulation of heart rate by cardiac conduction	BP	A cardiac conduction process that modulates the frequency or rate of heart contraction.	14	-0.134431	0.0264306	0.123152
GO:0023057	negative regulation of signaling	BP	Any process that stops, prevents, or reduces the frequency, rate or extent of a signaling process.	917	-0.0406689	0.0265052	0.123363
GO:0044282	small molecule catabolic process	BP	The chemical reactions and pathways resulting in the breakdown of small molecules, any low molecular weight, monomeric, non-encoded molecule.	266	-0.0620826	0.0265098	0.123363
GO:1902749	regulation of cell cycle G2/M phase transition	BP	NA	99	0.0660052	0.026555	0.123495
GO:0019210	kinase inhibitor activity	MF	Binds to and stops, prevents or reduces the activity of a kinase.	63	-0.0788298	0.0266201	0.123682
GO:0009306	protein secretion	BP	The controlled release of proteins from a cell.	224	-0.0350835	0.0266884	0.123682
GO:0035592	establishment of protein localization to extracellular region	BP	The directed movement of a protein to a specific location within the extracellular region.	224	-0.0350835	0.0266884	0.123682
GO:0006735	NADH regeneration	BP	A metabolic process that generates a pool of NADH by the reduction of NAD+.	15	-0.114848	0.026721	0.123682
GO:0061621	canonical glycolysis	BP	The glycolytic process that begins with the conversion of glucose to glucose-6-phosphate by glucokinase activity. Glycolytic processes are the chemical reactions and pathways resulting in the breakdown of a carbohydrate into pyruvate, with the concomitant production of a small amount of ATP.	15	-0.114848	0.026721	0.123682
GO:0061718	glucose catabolic process to pyruvate	BP	The chemical reactions and pathways resulting in the breakdown of glucose, with the production of pyruvate.	15	-0.114848	0.026721	0.123682
GO:0016020	membrane	CC	A lipid bilayer along with all the proteins and protein complexes embedded in it and attached to it.	5979	-0.0195096	0.0267291	0.123682
GO:1904666	regulation of ubiquitin protein ligase activity	BP	NA	18	0.215905	0.0267306	0.123682
GO:0044703	multi-organism reproductive process	BP	A biological process that directly contributes to the process of producing new individuals, involving another organism.	106	-0.0423466	0.0267712	0.123721
GO:1901991	negative regulation of mitotic cell cycle phase transition	BP	NA	154	0.0763201	0.0267731	0.123721
GO:0034220	monoatomic ion transmembrane transport	BP	A process in which a monoatomic ion is transported across a membrane. Monatomic ions (also called simple ions) are ions consisting of exactly one atom.	531	-0.0484147	0.0267898	0.123721
GO:0002446	neutrophil mediated immunity	BP	Any process involved in the carrying out of an immune response by a neutrophil.	29	-0.173004	0.0268307	0.123784
GO:0035774	positive regulation of insulin secretion involved in cellular response to glucose stimulus	BP	Any process that increases the frequency, rate or extent of the regulated release of insulin that contributes to the response of a cell to glucose.	16	-0.083844	0.0268374	0.123784
GO:0044255	cellular lipid metabolic process	BP	The chemical reactions and pathways involving lipids, as carried out by individual cells.	679	-0.028554	0.0268564	0.123794
GO:0045070	positive regulation of viral genome replication	BP	Any process that activates or increases the frequency, rate or extent of viral genome replication.	28	0.111627	0.0268799	0.123824
GO:0000305	response to oxygen radical	BP	Any process that results in a change in state or activity of a cell or an organism (in terms of movement, secretion, enzyme production, gene expression, etc.) as a result of an oxygen radical stimulus. An oxygen radical is any oxygen species that carries a free electron; examples include hydroxyl radicals and the superoxide anion.	20	-0.0852722	0.0269082	0.12385
GO:0032682	negative regulation of chemokine production	BP	Any process that stops, prevents, or reduces the frequency, rate, or extent of chemokine production.	16	-0.119404	0.0269223	0.12385
GO:0051098	regulation of binding	BP	Any process that modulates the frequency, rate or extent of binding, the selective interaction of a molecule with one or more specific sites on another molecule.	202	-0.0100049	0.0269837	0.12385
GO:0006898	receptor-mediated endocytosis	BP	An endocytosis process in which cell surface receptors ensure specificity of transport. A specific receptor on the cell surface binds tightly to the extracellular macromolecule (the ligand) that it recognizes; the plasma-membrane region containing the receptor-ligand complex then undergoes endocytosis, forming a transport vesicle containing the receptor-ligand complex and excluding most other plasma-membrane proteins. Receptor-mediated endocytosis generally occurs via clathrin-coated pits and vesicles.	180	-0.0754204	0.0269961	0.12385
GO:0046164	alcohol catabolic process	BP	The chemical reactions and pathways resulting in the breakdown of alcohols, any of a class of compounds containing one or more hydroxyl groups attached to a saturated carbon atom.	22	-0.102826	0.0270043	0.12385
GO:0010614	negative regulation of cardiac muscle hypertrophy	BP	Any process that decreases the rate, frequency or extent of the enlargement or overgrowth of all or part of the heart due to an increase in size (not length) of individual cardiac muscle fibers, without cell division.	20	-0.0661381	0.0270043	0.12385
GO:0014741	negative regulation of muscle hypertrophy	BP	Any process that stops, prevents, or reduces the frequency, rate, or extent of muscle hypertrophy.	20	-0.0661381	0.0270043	0.12385
GO:0010803	regulation of tumor necrosis factor-mediated signaling pathway	BP	Any process that modulates the rate or extent of the tumor necrosis factor-mediated signaling pathway. The tumor necrosis factor-mediated signaling pathway is the series of molecular signals generated as a consequence of tumor necrosis factor binding to a cell surface receptor.	47	-0.0567304	0.0270436	0.123926
GO:0031445	regulation of heterochromatin formation	BP	Any process that modulates the frequency, rate, extent or location of heterochromatin formation.	20	0.127126	0.0270717	0.123926
GO:0120261	regulation of heterochromatin organization	BP	NA	20	0.127126	0.0270717	0.123926
GO:0046348	amino sugar catabolic process	BP	The chemical reactions and pathways resulting in the breakdown of any amino sugar, sugars containing an amino group in place of a hydroxyl group.	13	-0.112388	0.0271095	0.124021
GO:0099022	vesicle tethering	BP	The initial, indirect interaction between a vesicle membrane and a membrane to which it is targeted for fusion. This interaction is mediated by tethering factors (or complexes), which interact with both membranes. Interaction can occur via direct binding to membrane phospholipids or membrane proteins, or via binding to vesicle coat proteins. This process is distinct from and prior to interaction between factors involved in fusion.	32	0.0499264	0.027175	0.124206
GO:0035173	histone kinase activity	MF	Catalysis of the transfer of a phosphate group to a histone.	17	0.204806	0.0271926	0.124206
GO:0007059	chromosome segregation	BP	The process in which genetic material, in the form of chromosomes, is organized into specific structures and then physically separated and apportioned to two or more sets. In eukaryotes, chromosome segregation begins with the condensation of chromosomes, includes chromosome separation, and ends when chromosomes have completed movement to the spindle poles.	340	0.100865	0.0272169	0.124206
GO:0019814	immunoglobulin complex	CC	A protein complex that in its canonical form is composed of two identical immunoglobulin heavy chains and two identical immunoglobulin light chains, held together by disulfide bonds and sometimes complexed with additional proteins. An immunoglobulin complex may be embedded in the plasma membrane or present in the extracellular space, in mucosal areas or other tissues, or circulating in the blood or lymph.	109	0.507745	0.0272179	0.124206
GO:0002923	regulation of humoral immune response mediated by circulating immunoglobulin	BP	Any process that modulates the frequency, rate, or extent of a humoral immune response mediated by circulating immunoglobulin.	13	-0.0638679	0.0272378	0.124219
GO:0050810	regulation of steroid biosynthetic process	BP	Any process that modulates the frequency, rate or extent of the chemical reactions and pathways resulting in the formation of steroids, compounds with a 1,2,cyclopentanoperhydrophenanthrene nucleus.	40	-0.0526865	0.0272674	0.124277
GO:0006907	pinocytosis	BP	An endocytosis process that results in the uptake of liquid material by cells from their external environment; literally 'cell drinking'. Liquid is enclosed in vesicles, called pinosomes, formed by invagination of the plasma membrane.	17	-0.0728192	0.0272868	0.124288
GO:0043138	3'-5' DNA helicase activity	MF	Unwinding a DNA helix in the direction 5' to 3', driven by ATP hydrolysis.	13	0.117395	0.0273871	0.124412
GO:0032456	endocytic recycling	BP	The directed movement of membrane-bounded vesicles from endosomes back to the plasma membrane, a trafficking pathway that promotes the recycling of internalized transmembrane proteins.	73	-0.0282738	0.0273871	0.124412
GO:0001990	regulation of systemic arterial blood pressure by hormone	BP	The process in which hormones modulate the force with which blood passes through the circulatory system. A hormone is one of a group of substances formed in very small amounts in one specialized organ or group of cells and carried (sometimes in the bloodstream) to another organ or group of cells, in the same organism, upon which they have a specific regulatory action.	15	-0.131919	0.0273874	0.124412
GO:0006699	bile acid biosynthetic process	BP	The chemical reactions and pathways resulting in the formation of bile acids, any of a group of steroid carboxylic acids occurring in bile.	18	-0.0802539	0.0273931	0.124412
GO:0045806	negative regulation of endocytosis	BP	Any process that stops, prevents, or reduces the frequency, rate or extent of endocytosis.	54	-0.0729245	0.0273992	0.124412
GO:0140013	meiotic nuclear division	BP	NA	98	0.0975126	0.0274185	0.124422
GO:0072379	ER membrane insertion complex	CC	A protein complex that is involved in the post-translational delivery of tail-anchored (TA) membrane proteins to the endoplasmic reticulum. TA membrane proteins, also called type II transmembrane proteins, contain a single C-terminal transmembrane region. Some ER membrane insertion complex subunits are conserved between different species such as mammals and budding yeast.	14	-0.0964958	0.0274794	0.124558
GO:0045005	DNA-templated DNA replication maintenance of fidelity	BP	A DNA metabolic process that prevents or corrects errors to ensure that DNA is replicated accurately. Errors can be corrected either by intrinsic DNA polymerase proofreading activity or via mismatch repair.	49	0.0977979	0.0274826	0.124558
GO:0050432	catecholamine secretion	BP	The regulated release of catecholamines by a cell. The catecholamines are a group of physiologically important biogenic amines that possess a catechol (3,4-dihydroxyphenyl) nucleus and are derivatives of 3,4-dihydroxyphenylethylamine.	21	-0.126841	0.0275071	0.124592
GO:0021700	developmental maturation	BP	A developmental process, independent of morphogenetic (shape) change, that is required for an anatomical structure, cell or cellular component to attain its fully functional state.	180	-0.0728942	0.0275909	0.124894
GO:0007338	single fertilization	BP	The union of male and female gametes to form a zygote.	61	-0.0236106	0.0276584	0.125122
GO:0043247	telomere maintenance in response to DNA damage	BP	Any process that occur in response to the presence of critically short or damaged telomeres.	30	-0.0472512	0.0278072	0.125717
GO:0071782	endoplasmic reticulum tubular network	CC	A subcompartment of the endoplasmic reticulum consisting of tubules having membranes with high curvature in cross-section.	25	0.0638917	0.0278296	0.125741
GO:0005813	centrosome	CC	A structure comprised of a core structure (in most organisms, a pair of centrioles) and peripheral material from which a microtubule-based structure, such as a spindle apparatus, is organized. Centrosomes occur close to the nucleus during interphase in many eukaryotic cells, though in animal cells it changes continually during the cell-division cycle.	539	0.0534678	0.0278836	0.125902
GO:0018200	peptidyl-glutamic acid modification	BP	The modification of peptidyl-glutamic acid.	15	-0.0820925	0.027912	0.125902
GO:0031573	mitotic intra-S DNA damage checkpoint signaling	BP	A mitotic cell cycle checkpoint that slows DNA synthesis in response to DNA damage by the prevention of new origin firing and the stabilization of slow replication fork progression.	14	0.0547219	0.0279169	0.125902
GO:0033764	steroid dehydrogenase activity, acting on the CH-OH group of donors, NAD or NADP as acceptor	MF	Catalysis of an oxidation-reduction (redox) reaction in which a CH-OH group acts as a hydrogen or electron donor and reduces NAD+ or NADP, and in which one substrate is a sterol derivative.	16	-0.0976996	0.0279467	0.125914
GO:0009074	aromatic amino acid family catabolic process	BP	The chemical reactions and pathways resulting in the breakdown of aromatic amino acid family, amino acids with aromatic ring (phenylalanine, tyrosine, tryptophan).	10	-0.188104	0.0279622	0.125914
GO:0030224	monocyte differentiation	BP	The process in which a relatively unspecialized myeloid precursor cell acquires the specialized features of a monocyte.	24	-0.0609617	0.0279842	0.125914
GO:1902563	regulation of neutrophil activation	BP	NA	13	-0.141207	0.0280122	0.125914
GO:0140014	mitotic nuclear division	BP	NA	225	0.099233	0.0280267	0.125914
GO:0015918	sterol transport	BP	The directed movement of sterols into, out of or within a cell, or between cells, by means of some agent such as a transporter or pore. Sterols are steroids with one or more hydroxyl groups and a hydrocarbon side-chain in the molecule.	83	-0.0594999	0.0280308	0.125914
GO:1903798	regulation of miRNA processing	BP	NA	11	-0.0636927	0.0281074	0.125914
GO:0098869	cellular oxidant detoxification	BP	Any process carried out at the cellular level that reduces or removes the toxicity superoxide radicals or hydrogen peroxide.	68	-0.209503	0.0281096	0.125914
GO:0030669	clathrin-coated endocytic vesicle membrane	CC	The lipid bilayer surrounding a clathrin-coated endocytic vesicle.	45	-0.0494471	0.0281505	0.125914
GO:0009135	purine nucleoside diphosphate metabolic process	BP	The chemical reactions and pathways involving purine nucleoside diphosphate, a compound consisting of a purine base linked to a ribose or deoxyribose sugar esterified with diphosphate on the sugar.	17	-0.109603	0.0281566	0.125914
GO:0009179	purine ribonucleoside diphosphate metabolic process	BP	The chemical reactions and pathways involving purine ribonucleoside diphosphate, a compound consisting of a purine base linked to a ribose sugar esterified with diphosphate on the sugar.	17	-0.109603	0.0281566	0.125914
GO:0004860	protein kinase inhibitor activity	MF	Binds to and stops, prevents or reduces the activity of a protein kinase.	60	-0.0846417	0.0281743	0.125914
GO:1901071	glucosamine-containing compound metabolic process	BP	NA	19	-0.0384682	0.0281883	0.125914
GO:0031093	platelet alpha granule lumen	CC	The volume enclosed by the membrane of the platelet alpha granule.	46	-0.168774	0.028194	0.125914
GO:1902894	negative regulation of miRNA transcription	BP	NA	16	-0.094586	0.0282044	0.125914
GO:0035794	positive regulation of mitochondrial membrane permeability	BP	Any process that increases the frequency, rate or extent of the passage or uptake of molecules by the mitochondrial membrane.	39	-0.0722516	0.0282065	0.125914
GO:0061484	hematopoietic stem cell homeostasis	BP	Any biological process involved in the maintenance of the steady-state number of hematopoietic stem cells within a population of cells.	19	-0.0967942	0.0282175	0.125914
GO:0048261	negative regulation of receptor-mediated endocytosis	BP	Any process that stops, prevents, or reduces the frequency, rate or extent of receptor mediated endocytosis, the uptake of external materials by cells, utilizing receptors to ensure specificity of transport.	22	-0.0931741	0.0282377	0.125914
GO:0006312	mitotic recombination	BP	The exchange, reciprocal or nonreciprocal, of genetic material between one DNA molecule and a homologous DNA region that occurs during mitotic cell cycles.	22	0.104428	0.0282471	0.125914
GO:0071944	cell periphery	CC	The broad region around and including the plasma membrane of a cell, encompassing the cell cortex (inside the cell), the plasma membrane, and any external encapsulating structures.	3351	-0.0376901	0.0282958	0.126054
GO:0030730	sequestering of triglyceride	BP	The process of binding or confining any triester of glycerol such that it is separated from other components of a biological system.	12	-0.102699	0.0283907	0.1264
GO:0010042	response to manganese ion	BP	Any process that results in a change in state or activity of a cell or an organism (in terms of movement, secretion, enzyme production, gene expression, etc.) as a result of a manganese ion stimulus.	14	0.0253736	0.0284458	0.126506
GO:0043270	positive regulation of monoatomic ion transport	BP	Any process that activates or increases the frequency, rate or extent of the directed movement of charged atoms or small charged molecules into, out of or within a cell, or between cells, by means of some agent such as a transporter or pore.	107	-0.0505166	0.0284607	0.126506
GO:1900227	positive regulation of NLRP3 inflammasome complex assembly	BP	NA	18	0.115554	0.0284665	0.126506
GO:0000245	spliceosomal complex assembly	BP	The aggregation, arrangement and bonding together of a spliceosomal complex, a ribonucleoprotein apparatus that catalyzes nuclear mRNA splicing via transesterification reactions.	69	0.102032	0.0285419	0.126764
GO:0043177	organic acid binding	MF	Binding to an organic acid, any acidic compound containing carbon in covalent linkage.	112	-0.126028	0.0285612	0.126773
GO:0055085	transmembrane transport	BP	The process in which a solute is transported across a lipid bilayer, from one side of a membrane to the other.	852	-0.0447613	0.0285838	0.126796
GO:1904407	positive regulation of nitric oxide metabolic process	BP	NA	27	-0.0317731	0.0286984	0.127227
GO:0019842	vitamin binding	MF	Binding to a vitamin, one of a number of unrelated organic substances that occur in many foods in small amounts and that are necessary in trace amounts for the normal metabolic functioning of the body.	92	-0.0869004	0.0287854	0.127536
GO:0061614	miRNA transcription	BP	The cellular synthesis of microRNA (miRNA) transcripts. MicroRNA genes are synthesized as primary (pri) miRNA transcripts and subsequently processed to produce the ~22nt miRNAs that function in gene regulation.	45	-0.0770675	0.0288182	0.127604
GO:2000272	negative regulation of signaling receptor activity	BP	NA	17	-0.117097	0.0288825	0.127759
GO:1901989	positive regulation of cell cycle phase transition	BP	NA	83	0.0912773	0.0288882	0.127759
GO:0032368	regulation of lipid transport	BP	Any process that modulates the frequency, rate or extent of the directed movement of lipids into, out of or within a cell, or between cells, by means of some agent such as a transporter or pore.	81	-0.0391981	0.0291243	0.128659
GO:0035577	azurophil granule membrane	CC	The lipid bilayer surrounding an azurophil granule, a primary lysosomal granule found in neutrophil granulocytes that contains a wide range of hydrolytic enzymes and is released into the extracellular fluid.	56	-0.0887495	0.0291269	0.128659
GO:0070482	response to oxygen levels	BP	Any process that results in a change in state or activity of a cell or an organism (in terms of movement, secretion, enzyme production, gene expression, etc.) as a result of a stimulus reflecting the presence, absence, or concentration of oxygen.	214	-0.0486648	0.0291728	0.128784
GO:0006775	fat-soluble vitamin metabolic process	BP	The chemical reactions and pathways involving of any of a diverse group of vitamins that are soluble in organic solvents and relatively insoluble in water.	17	-0.0779648	0.0292051	0.128848
GO:0045591	positive regulation of regulatory T cell differentiation	BP	Any process that activates or increases the frequency, rate or extent of differentiation of regulatory T cells.	21	-0.0657684	0.0292386	0.128918
GO:0008242	omega peptidase activity	MF	Catalysis of the cleavage of non-standard peptide bonds releasing substituted amino acids such as pyroglutamate or cleave isopeptide bonds, such as many deubiquitinating enzymes.	11	-0.105788	0.0293651	0.129398
GO:0009081	branched-chain amino acid metabolic process	BP	The chemical reactions and pathways involving amino acids containing a branched carbon skeleton, comprising isoleucine, leucine and valine.	25	-0.0563263	0.029464	0.129755
GO:0071622	regulation of granulocyte chemotaxis	BP	Any process that modulates the rate, frequency or extent of granulocyte chemotaxis. Granulocyte chemotaxis is the movement of a granulocyte in response to an external stimulus.	38	-0.0448421	0.029588	0.130165
GO:0060349	bone morphogenesis	BP	The process in which bones are generated and organized.	51	-0.0923273	0.0295926	0.130165
GO:0070279	vitamin B6 binding	MF	Binding to a vitamin B6 compound: pyridoxal, pyridoxamine, pyridoxine, or the active form, pyridoxal phosphate.	38	-0.131752	0.0296199	0.130206
GO:0098813	nuclear chromosome segregation	BP	The process in which genetic material, in the form of nuclear chromosomes, is organized into specific structures and then physically separated and apportioned to two or more sets. Nuclear chromosome segregation begins with the condensation of chromosomes, includes chromosome separation, and ends when chromosomes have completed movement to the spindle poles.	245	0.10933	0.0297038	0.130277
GO:0042492	gamma-delta T cell differentiation	BP	The process in which a relatively unspecialized hemopoietic cell acquires specialized features of a gamma-delta T cell. A gamma-delta T cell is a T cell that expresses a gamma-delta T cell receptor complex.	11	0.170385	0.0297169	0.130277
GO:0016888	endodeoxyribonuclease activity, producing 5'-phosphomonoesters	MF	Catalysis of the hydrolysis of ester linkages within deoxyribonucleic acids by creating internal breaks to yield 5'-phosphomonoesters.	12	0.0628662	0.029731	0.130277
GO:1901857	positive regulation of cellular respiration	BP	NA	10	-0.0534774	0.0297343	0.130277
GO:0043372	positive regulation of CD4-positive, alpha-beta T cell differentiation	BP	Any process that activates or increases the frequency, rate or extent of CD4-positive, alpha-beta T cell differentiation.	27	-0.0467667	0.0297421	0.130277
GO:0006793	phosphorus metabolic process	BP	The chemical reactions and pathways involving the nonmetallic element phosphorus or compounds that contain phosphorus, usually in the form of a phosphate group (PO4).	1840	-0.0196098	0.0297458	0.130277
GO:0016236	macroautophagy	BP	The major inducible pathway for the general turnover of cytoplasmic constituents in eukaryotic cells, it is also responsible for the degradation of active cytoplasmic enzymes and organelles during nutrient starvation. Macroautophagy involves the formation of double-membrane-bounded autophagosomes which enclose the cytoplasmic constituent targeted for degradation in a membrane-bounded structure. Autophagosomes then fuse with a lysosome (or vacuole) releasing single-membrane-bounded autophagic bodies that are then degraded within the lysosome (or vacuole). Some types of macroautophagy, e.g. pexophagy, mitophagy, involve selective targeting of the targets to be degraded.	300	-0.0197129	0.029774	0.130277
GO:2000401	regulation of lymphocyte migration	BP	NA	54	-0.0385862	0.0298045	0.130277
GO:0005509	calcium ion binding	MF	Binding to a calcium ion (Ca2+).	324	-0.0722647	0.0298195	0.130277
GO:0030511	positive regulation of transforming growth factor beta receptor signaling pathway	BP	Any process that activates or increases the frequency, rate or extent of TGF-beta receptor signaling pathway activity.	25	-0.120357	0.0298322	0.130277
GO:1903846	positive regulation of cellular response to transforming growth factor beta stimulus	BP	NA	25	-0.120357	0.0298322	0.130277
GO:0016137	glycoside metabolic process	BP	The chemical reactions and pathways involving glycosides, compounds in which a glycosyl group is substituted into a hydroxyl, thiol or selenol group in another compound.	13	-0.109871	0.0299356	0.130611
GO:0044839	cell cycle G2/M phase transition	BP	The cell cycle process by which a cell in G2 phase commits to M phase.	131	0.0706907	0.0299454	0.130611
GO:0008277	regulation of G protein-coupled receptor signaling pathway	BP	Any process that modulates the frequency, rate or extent of G protein-coupled receptor signaling pathway.	83	-0.0673597	0.0299623	0.130611
GO:0050905	neuromuscular process	BP	Any process pertaining to the functions of the nervous and muscular systems of an organism.	79	-0.0574176	0.0299831	0.130624
GO:0002696	positive regulation of leukocyte activation	BP	Any process that activates or increases the frequency, rate, or extent of leukocyte activation.	302	-0.0145007	0.0300303	0.130752
GO:2000303	regulation of ceramide biosynthetic process	BP	NA	10	-0.025632	0.030062	0.130812
GO:0043370	regulation of CD4-positive, alpha-beta T cell differentiation	BP	Any process that modulates the frequency, rate, or extent of CD4-positive, alpha-beta T cell differentiation.	45	-0.0240661	0.0300938	0.130838
GO:0071816	tail-anchored membrane protein insertion into ER membrane	BP	A process of protein insertion into the endoplasmic reticulum (ER) membrane in which a tail-anchored (TA) transmembrane protein is incorporated into an endoplasmic reticulum (ER) membrane. TA transmembrane protein, also named type II transmembrane proteins, contain a single C- terminal transmembrane region.	17	-0.13637	0.0301037	0.130838
GO:0046625	sphingolipid binding	MF	Binding to a sphingolipid, a class of lipids containing the long-chain amine diol sphingosine or a closely related base (a sphingoid).	21	-0.0822753	0.0301762	0.131074
GO:0048585	negative regulation of response to stimulus	BP	Any process that stops, prevents, or reduces the frequency, rate or extent of a response to a stimulus. Response to stimulus is a change in state or activity of a cell or an organism (in terms of movement, secretion, enzyme production, gene expression, etc.) as a result of a stimulus.	1128	-0.0363731	0.0302075	0.131132
GO:0009605	response to external stimulus	BP	Any process that results in a change in state or activity of a cell or an organism (in terms of movement, secretion, enzyme production, gene expression, etc.) as a result of an external stimulus.	1783	-0.0349042	0.0304784	0.132195
GO:0014009	glial cell proliferation	BP	The multiplication or reproduction of glial cells by cell division, resulting in the expansion of their population. Glial cells exist throughout the nervous system, and include Schwann cells, astrocytes, and oligodendrocytes among others.	36	-0.105294	0.0304964	0.132195
GO:0140268	endoplasmic reticulum-plasma membrane contact site	CC	NA	11	0.125089	0.0305187	0.132195
GO:0001530	lipopolysaccharide binding	MF	Binding to a lipopolysaccharide.	26	-0.148701	0.0305247	0.132195
GO:0043068	positive regulation of programmed cell death	BP	Any process that activates or increases the frequency, rate or extent of programmed cell death, cell death resulting from activation of endogenous cellular processes.	402	-0.0134636	0.0306345	0.132561
GO:0007263	nitric oxide mediated signal transduction	BP	Any intracellular signal transduction in which the signal is passed on within the cell via nitric oxide (NO). Includes synthesis of nitric oxide, receptors/sensors for nitric oxide (such as soluble guanylyl cyclase/sGC) and downstream effectors that further transmit the signal within the cell. Nitric oxide transmits its downstream effects through either cyclic GMP (cGMP)-dependent or independent mechanisms.	12	-0.191238	0.0306455	0.132561
GO:0048285	organelle fission	BP	The creation of two or more organelles by division of one organelle.	343	0.0815141	0.0306638	0.132562
GO:0071425	hematopoietic stem cell proliferation	BP	The expansion of a hematopoietic stem cell population by cell division. A hematopoietic stem cell is a stem cell from which all cells of the lymphoid and myeloid lineages develop.	26	-0.0964881	0.0307757	0.132967
GO:0070228	regulation of lymphocyte apoptotic process	BP	Any process that modulates the occurrence or rate of lymphocyte death by apoptotic process.	51	-0.0343267	0.0308218	0.133087
GO:1903829	positive regulation of protein localization	BP	NA	362	-0.0230125	0.0308461	0.133114
GO:0031665	negative regulation of lipopolysaccharide-mediated signaling pathway	BP	Any process that stops, prevents, or reduces the frequency, rate or extent of signaling in response to detection of lipopolysaccharide.	10	-0.17843	0.0308816	0.133188
GO:0006796	phosphate-containing compound metabolic process	BP	The chemical reactions and pathways involving the phosphate group, the anion or salt of any phosphoric acid.	1818	-0.0195256	0.03091	0.133232
GO:0031641	regulation of myelination	BP	Any process that modulates the frequency, rate or extent of the formation of a myelin sheath around nerve axons.	27	-0.0581311	0.0309451	0.133305
GO:1902075	cellular response to salt	BP	NA	116	-0.0636251	0.0310276	0.133535
GO:0032879	regulation of localization	BP	Any process that modulates the frequency, rate or extent of any process in which a cell, a substance, or a cellular entity is transported to, or maintained in, a specific location.	1367	-0.0344535	0.031035	0.133535
GO:0017128	phospholipid scramblase activity	MF	Catalysis of the movement of phospholipids from one membrane bilayer leaflet to the other, by an ATP-independent mechanism.	10	-0.0776251	0.0311037	0.133654
GO:0051536	iron-sulfur cluster binding	MF	Binding to an iron-sulfur cluster, a combination of iron and sulfur atoms.	63	-0.0693711	0.0311177	0.133654
GO:0051540	metal cluster binding	MF	Binding to a cluster of atoms including both metal ions and nonmetal atoms, usually sulfur and oxygen. Examples include iron-sulfur clusters and nickel-iron-sulfur clusters.	63	-0.0693711	0.0311177	0.133654
GO:1901605	alpha-amino acid metabolic process	BP	NA	136	-0.0370882	0.0311755	0.133824
GO:0045048	protein insertion into ER membrane	BP	The process that results in incorporation of a protein into an endoplasmic reticulum (ER) membrane. It depends on specific topogenic sequences of amino acids that ensure that a protein acquires the proper orientation during its insertion into the ER membrane.	30	-0.0851706	0.0312032	0.133864
GO:0043954	cellular component maintenance	BP	The organization process that preserves a cellular component in a stable functional or structural state.	41	-0.137374	0.0312819	0.134123
GO:0007084	mitotic nuclear membrane reassembly	BP	The mitotic cell cycle process involving ESCRTIII that results in reformation of the nuclear envelope after mitotic nuclear division. In organisms undergoing closed mitosis this involves resealing or 'repair' of the nuclear envelope in the nuclear bridge.	10	-0.04469	0.0313483	0.134213
GO:0101024	mitotic nuclear membrane organization	BP	A mitotic cell cycle process which results in the assembly, arrangement, or disassembly of the nuclear inner or outer membrane during mitosis.	10	-0.04469	0.0313483	0.134213
GO:0070820	tertiary granule	CC	A secretory granule that contains cathepsin and gelatinase and is readily exocytosed upon cell activation; found primarily in mature neutrophil cells.	152	-0.09659	0.0313928	0.134213
GO:0072376	protein activation cascade	BP	A sequential series of modifications to a set of proteins where the product of one reaction catalyzes the following reaction, ultimately leading to the generation of a mature protein. Modifications typically include proteolysis or covalent modification, and may also include binding events.	12	-0.315064	0.0313997	0.134213
GO:0045132	meiotic chromosome segregation	BP	The process in which genetic material, in the form of chromosomes, is organized into specific structures and then physically separated and apportioned to two or more sets during M phase of the meiotic cell cycle.	49	0.122444	0.0314544	0.134213
GO:0006925	inflammatory cell apoptotic process	BP	Any apoptotic process in an inflammatory cell, any cell participating in the inflammatory response to a foreign substance e.g. neutrophil, macrophage.	21	0.109815	0.0314674	0.134213
GO:0051469	vesicle fusion with vacuole	BP	The joining of the lipid bilayer membrane around a vesicle with the lipid bilayer membrane around the vacuole.	10	-0.0584334	0.0314833	0.134213
GO:0061763	multivesicular body-lysosome fusion	BP	The organelle membrane fusion process in which the membrane of a multivesicular body fuses with a lysosome to create a hybrid organelle.	10	-0.0584334	0.0314833	0.134213
GO:1904930	amphisome membrane	CC	NA	10	-0.0584334	0.0314833	0.134213
GO:0035988	chondrocyte proliferation	BP	The multiplication or reproduction of chondrocytes by cell division, resulting in the expansion of their population. A chondrocyte is a polymorphic cell that forms cartilage.	13	-0.163633	0.0314865	0.134213
GO:0007272	ensheathment of neurons	BP	The process in which glial cells envelop neuronal cell bodies and/or axons to form an insulating layer. This can take the form of myelinating or non-myelinating ensheathment.	96	-0.0675041	0.031543	0.134297
GO:0008366	axon ensheathment	BP	Any process in which the axon of a neuron is insulated, and that insulation maintained, thereby preventing dispersion of the electrical signal.	96	-0.0675041	0.031543	0.134297
GO:0048268	clathrin coat assembly	BP	The process that results in the assembly of clathrin triskelia into the ordered structure known as a clathrin cage.	14	-0.0606573	0.0316505	0.134676
GO:0000463	maturation of LSU-rRNA from tricistronic rRNA transcript (SSU-rRNA, 5.8S rRNA, LSU-rRNA)	BP	Any process involved in the maturation of a precursor Large SubUnit (LSU) ribosomal RNA (rRNA) molecule into a mature LSU-rRNA molecule from the pre-rRNA molecule originally produced as a tricistronic rRNA transcript that contains the Small Subunit (SSU) rRNA, 5.8S rRNA, and Large Subunit (LSU) in that order from 5' to 3' along the primary transcript.	16	0.115339	0.0316879	0.134757
GO:0032404	mismatch repair complex binding	MF	Binding to a mismatch repair complex.	11	0.0861587	0.0317079	0.134763
GO:0045840	positive regulation of mitotic nuclear division	BP	Any process that activates or increases the frequency, rate or extent of mitosis.	29	0.107775	0.0317704	0.13495
GO:0090314	positive regulation of protein targeting to membrane	BP	Any process that increases the frequency, rate or extent of the process of directing proteins towards a membrane, usually using signals contained within the protein.	22	-0.0504584	0.0318133	0.135054
GO:0097153	cysteine-type endopeptidase activity involved in apoptotic process	MF	Catalysis of the hydrolysis of internal, alpha-peptide bonds in a polypeptide chain by a mechanism in which the sulfhydryl group of a cysteine residue at the active center acts as a nucleophile, and contributing to the apoptotic process.	11	0.110969	0.0318832	0.135272
GO:0051767	nitric-oxide synthase biosynthetic process	BP	The chemical reactions and pathways resulting in the formation of a nitric-oxide synthase, an enzyme which catalyzes the reaction L-arginine + n NADPH + n H+ + m O2 = citrulline + nitric oxide + n NADP+.	14	0.0955463	0.0319306	0.135316
GO:0051769	regulation of nitric-oxide synthase biosynthetic process	BP	Any process that modulates the frequency, rate or extent of the chemical reactions and pathways resulting in the formation of a nitric-oxide synthase enzyme.	14	0.0955463	0.0319306	0.135316
GO:0099558	maintenance of synapse structure	BP	A process that preserves the structural organistation and orientation of a synaptic cellular component such as the synaptic cytoskeleton and molecular scaffolds.	14	-0.13723	0.0319783	0.135372
GO:0017158	regulation of calcium ion-dependent exocytosis	BP	Any process that modulates the frequency, rate or extent of calcium ion-dependent exocytosis.	19	-0.122918	0.0319809	0.135372
GO:0101002	ficolin-1-rich granule	CC	Highly exocytosable gelatinase-poor granules found in neutrophils and rich in ficolin-1. Ficolin-1 is released from neutrophil granules by stimulation with fMLP or PMA, and the majority becomes associated with the surface membrane of the cells and can be detected by flow cytometry.	178	-0.0513149	0.0321141	0.135799
GO:0140962	multicellular organismal-level chemical homeostasis	BP	NA	44	-0.112275	0.0321189	0.135799
GO:0071300	cellular response to retinoic acid	BP	Any process that results in a change in state or activity of a cell (in terms of movement, secretion, enzyme production, gene expression, etc.) as a result of a retinoic acid stimulus.	28	-0.0577879	0.0322036	0.136078
GO:0010721	negative regulation of cell development	BP	Any process that decreases the rate, frequency or extent of the progression of the cell over time, from its formation to the mature structure. Cell development does not include the steps involved in committing a cell to a specific fate.	166	-0.0684611	0.0322894	0.13636
GO:0032469	endoplasmic reticulum calcium ion homeostasis	BP	Any process involved in the maintenance of an internal steady state of calcium ions within the endoplasmic reticulum of a cell or between the endoplasmic reticulum and its surroundings.	25	-0.0916375	0.0323075	0.13636
GO:0090085	regulation of protein deubiquitination	BP	Any process that modulates the frequency, rate or extent of protein deubiquitination. Protein deubiquitination is the removal of one or more ubiquitin groups from a protein.	10	-0.059309	0.0323543	0.136478
GO:0016881	acid-amino acid ligase activity	MF	Catalysis of the ligation of an acid to an amino acid via a carbon-nitrogen bond, with the concomitant hydrolysis of the diphosphate bond in ATP or a similar triphosphate.	15	-0.103245	0.0324255	0.136625
GO:0000959	mitochondrial RNA metabolic process	BP	The chemical reactions and pathways involving RNA transcribed from the mitochondrial genome and occurring in the mitochondrion.	53	0.071861	0.0324403	0.136625
GO:0048469	cell maturation	BP	The cellular developmental process, independent of morphogenetic (shape) change, that is required for a specific cell to attain its fully functional state.	99	-0.0798343	0.0324451	0.136625
GO:0030140	trans-Golgi network transport vesicle	CC	A vesicle that mediates transport between the trans-Golgi network and other parts of the cell.	32	-0.0582815	0.0324751	0.136672
GO:0046655	folic acid metabolic process	BP	The chemical reactions and pathways involving folic acid, pteroylglutamic acid. Folic acid is widely distributed as a member of the vitamin B complex and is essential for the synthesis of purine and pyrimidines.	12	0.0505453	0.0325231	0.136796
GO:0045296	cadherin binding	MF	Binding to cadherin, a type I membrane protein involved in cell adhesion.	272	-0.0236384	0.0325598	0.136871
GO:0016054	organic acid catabolic process	BP	The chemical reactions and pathways resulting in the breakdown of organic acids, any acidic compound containing carbon in covalent linkage.	181	-0.0535278	0.0326278	0.136999
GO:0046395	carboxylic acid catabolic process	BP	The chemical reactions and pathways resulting in the breakdown of carboxylic acids, any organic acid containing one or more carboxyl (-COOH) groups.	181	-0.0535278	0.0326278	0.136999
GO:0051315	attachment of mitotic spindle microtubules to kinetochore	BP	The cellular process in which spindle microtubules become physically associated with the proteins making up the kinetochore complex in mitosis.	20	0.216693	0.032749	0.137229
GO:1903749	positive regulation of establishment of protein localization to mitochondrion	BP	NA	35	-0.0591835	0.0327582	0.137229
GO:0008210	estrogen metabolic process	BP	The chemical reactions and pathways involving estrogens, C18 steroid hormones that can stimulate the development of female sexual characteristics. Also found in plants.	14	-0.0804065	0.0327637	0.137229
GO:1901137	carbohydrate derivative biosynthetic process	BP	NA	506	-0.0180811	0.0327667	0.137229
GO:0009746	response to hexose	BP	Any process that results in a change in state or activity of a cell or an organism (in terms of movement, secretion, enzyme production, gene expression, etc.) as a result of a hexose stimulus.	117	-0.0202535	0.0327764	0.137229
GO:0042405	nuclear inclusion body	CC	An intranuclear focus at which aggregated proteins have been sequestered.	12	0.104844	0.0328071	0.137239
GO:0097352	autophagosome maturation	BP	Removal of PI3P and Atg8/LC3 after the closure of the phagophore and before the fusion with the endosome/lysosome (e.g. mammals and insects) or vacuole (yeast), and that very likely destabilizes other Atg proteins and thus enables their efficient dissociation and recycling.	54	-0.0247149	0.032837	0.137239
GO:0060438	trachea development	BP	The process whose specific outcome is the progression of a trachea over time, from its formation to the mature structure. The trachea is the portion of the airway that attaches to the bronchi as it branches.	11	-0.0746279	0.0328469	0.137239
GO:0014841	skeletal muscle satellite cell proliferation	BP	The multiplication or reproduction of satellite cells, resulting in the expansion of the cell population. Satellite cells are quiescent cells that are located between the basal lamina and the plasmalemma of the muscle fiber, which are the main contributors to postnatal muscle growth. In adult muscle, satellite cells become activated to divide and differentiate in response to muscle damage.	11	0.16571	0.0328667	0.137239
GO:0001666	response to hypoxia	BP	Any process that results in a change in state or activity of a cell or an organism (in terms of movement, secretion, enzyme production, gene expression, etc.) as a result of a stimulus indicating lowered oxygen tension. Hypoxia, defined as a decline in O2 levels below normoxic levels of 20.8 - 20.95%, results in metabolic adaptation at both the cellular and organismal level.	180	-0.0484438	0.0328728	0.137239
GO:0006885	regulation of pH	BP	Any process involved in the maintenance of an internal equilibrium of hydrogen ions, thereby modulating the internal pH, within an organism or cell.	71	-0.0431435	0.0330207	0.137733
GO:0090277	positive regulation of peptide hormone secretion	BP	Any process that increases the rate, frequency, or extent of the regulated release of a peptide hormone from secretory granules.	57	-0.0490362	0.0330734	0.137733
GO:0035493	SNARE complex assembly	BP	The aggregation, arrangement and bonding together of a set of components to form a SNARE complex, a protein complex involved in membrane fusion; a stable ternary complex consisting of a four-helix bundle, usually formed from one R-SNARE and three Q-SNAREs with an ionic layer sandwiched between hydrophobic layers.	19	-0.0946365	0.0330803	0.137733
GO:0099188	postsynaptic cytoskeleton organization	BP	A process that is carried out at the cellular level which results in the assembly, arrangement of constituent parts, or disassembly of cytoskeletal structures comprising cytoskeletal filaments and their associated proteins in the postsynaptic cytoskeleton.	11	-0.190783	0.033082	0.137733
GO:0043535	regulation of blood vessel endothelial cell migration	BP	Any process that modulates the frequency, rate or extent of the migration of the endothelial cells of blood vessels.	64	-0.0411462	0.0330853	0.137733
GO:0043297	apical junction assembly	BP	The formation of an apical junction, a functional unit located near the cell apex at the points of contact between epithelial cells composed of the tight junction, the zonula adherens junction and the desmosomes, by the aggregation, arrangement and bonding together of its constituents.	41	-0.0805116	0.0332365	0.138284
GO:1901616	organic hydroxy compound catabolic process	BP	NA	28	-0.1109	0.0333139	0.138527
GO:0090232	positive regulation of spindle checkpoint	BP	Any process that increases the rate, frequency, or extent of the spindle checkpoint, a cell cycle checkpoint that delays the metaphase/anaphase transition until the spindle is correctly assembled and oriented, and chromosomes are attached to the spindle.	12	0.17836	0.0333573	0.13855
GO:0090267	positive regulation of mitotic cell cycle spindle assembly checkpoint	BP	Any process that increases the rate, frequency, or extent of the mitotic cell cycle spindle assembly checkpoint, a cell cycle checkpoint that delays the metaphase/anaphase transition of a mitotic nuclear division until the spindle is correctly assembled and chromosomes are attached to the spindle.	12	0.17836	0.0333573	0.13855
GO:0070098	chemokine-mediated signaling pathway	BP	The series of molecular signals initiated by a chemokine binding to its receptor on the surface of a target cell, and ending with the regulation of a downstream cellular process, e.g. transcription.	45	-0.077491	0.0334529	0.138868
GO:0016328	lateral plasma membrane	CC	The portion of the plasma membrane at the lateral side of the cell. In epithelial cells, lateral plasma membranes are on the sides of cells which lie at the interface of adjacent cells.	40	-0.0848863	0.0335364	0.13912
GO:0005783	endoplasmic reticulum	CC	The irregular network of unit membranes, visible only by electron microscopy, that occurs in the cytoplasm of many eukaryotic cells. The membranes form a complex meshwork of tubular channels, which are often expanded into slitlike cavities called cisternae. The ER takes two forms, rough (or granular), with ribosomes adhering to the outer surface, and smooth (with no ribosomes attached).	1411	-0.0174901	0.0335518	0.13912
GO:0005912	adherens junction	CC	A cell-cell junction composed of the epithelial cadherin-catenin complex. The epithelial cadherins, or E-cadherins, of each interacting cell extend through the plasma membrane into the extracellular space and bind to each other. The E-cadherins bind to catenins on the cytoplasmic side of the membrane, where the E-cadherin-catenin complex binds to cytoskeletal components and regulatory and signaling molecules.	117	-0.0862805	0.0335822	0.139167
GO:0072378	blood coagulation, fibrin clot formation	BP	A protein activation cascade that contributes to blood coagulation and consists of the cascade of enzymatic reactions initiated by physical damage to the wall of a blood vessel, leading to the formation of a formation of a fibrin clot at the site of the injury. The process also includes numerous positive and negative regulatory events.	10	-0.381279	0.0336033	0.139175
GO:0052547	regulation of peptidase activity	BP	Any process that modulates the frequency, rate or extent of peptidase activity, the hydrolysis of peptide bonds within proteins.	213	-0.0323929	0.033706	0.13945
GO:0010876	lipid localization	BP	Any process in which a lipid is transported to, or maintained in, a specific location.	296	-0.0482051	0.0337076	0.13945
GO:0070412	R-SMAD binding	MF	Binding to a receptor-regulated SMAD signaling protein.	19	-0.0507394	0.033779	0.139666
GO:0016459	myosin complex	CC	A protein complex, formed of one or more myosin heavy chains plus associated light chains and other proteins, that functions as a molecular motor; uses the energy of ATP hydrolysis to move actin filaments or to move vesicles or other cargo on fixed actin filaments; has magnesium-ATPase activity and binds actin. Myosin classes are distinguished based on sequence features of the motor, or head, domain, but also have distinct tail regions that are believed to bind specific cargoes.	25	-0.153237	0.03381	0.139668
GO:0010389	regulation of G2/M transition of mitotic cell cycle	BP	Any signaling pathway that modulates the activity of a cell cycle cyclin-dependent protein kinase to modulate the switch from G2 phase to M phase of the mitotic cell cycle.	89	0.0685395	0.0338177	0.139668
GO:0030836	positive regulation of actin filament depolymerization	BP	Any process that activates or increases the frequency, rate or extent of actin depolymerization.	10	-0.0773168	0.0339226	0.140013
GO:0010632	regulation of epithelial cell migration	BP	Any process that modulates the frequency, rate or extent of epithelial cell migration.	151	-0.0647402	0.0339805	0.140013
GO:0005338	nucleotide-sugar transmembrane transporter activity	MF	Enables the transfer of a nucleotide-sugar from one side of a membrane to the other. A nucleotide-sugar is any nucleotide in which the distal phosphoric residue of a nucleoside 5'-diphosphate is in glycosidic linkage with a monosaccharide or monosaccharide derivative.	12	0.063623	0.0340081	0.140013
GO:0048145	regulation of fibroblast proliferation	BP	Any process that modulates the frequency, rate or extent of multiplication or reproduction of fibroblast cells.	62	-0.031469	0.0340086	0.140013
GO:1905330	regulation of morphogenesis of an epithelium	BP	NA	20	-0.0852962	0.034015	0.140013
GO:1901568	fatty acid derivative metabolic process	BP	NA	53	-0.0614442	0.0340163	0.140013
GO:0000963	mitochondrial RNA processing	BP	The conversion of a primary RNA molecule transcribed from a mitochondrial genome into one or more mature RNA molecules; occurs in the mitochondrion.	22	0.0795998	0.0340767	0.140123
GO:0002693	positive regulation of cellular extravasation	BP	Any process that activates or increases the frequency, rate, or extent of cellular extravasation.	15	-0.177694	0.0340815	0.140123
GO:0030279	negative regulation of ossification	BP	Any process that stops, prevents, or reduces the frequency, rate or extent of ossification, the formation of bone or of a bony substance or the conversion of fibrous tissue or of cartilage into bone or a bony substance.	19	-0.131197	0.0341845	0.140468
GO:0043244	regulation of protein-containing complex disassembly	BP	Any process that modulates the frequency, rate or extent of protein complex disassembly, the disaggregation of a protein complex into its constituent components.	101	-0.0870599	0.0342472	0.140646
GO:1904263	positive regulation of TORC1 signaling	BP	NA	50	-0.0363532	0.0343212	0.140844
GO:0042592	homeostatic process	BP	Any biological process involved in the maintenance of an internal steady state.	1103	-0.0431779	0.0343419	0.140844
GO:0055092	sterol homeostasis	BP	Any process involved in the maintenance of an internal steady state of sterol within an organism or cell.	45	-0.0280898	0.0343531	0.140844
GO:0032642	regulation of chemokine production	BP	Any process that modulates the frequency, rate, or extent of chemokine production.	66	-0.0818929	0.0344504	0.141164
GO:0046599	regulation of centriole replication	BP	Any process that modulates the frequency, rate or extent of the formation of a daughter centriole of an existing centriole.	20	0.128102	0.034492	0.141255
GO:0007431	salivary gland development	BP	The process whose specific outcome is the progression of the salivary gland over time, from its formation to the mature structure. Salivary glands include any of the saliva-secreting exocrine glands of the oral cavity.	18	-0.109014	0.0346405	0.141708
GO:0048038	quinone binding	MF	Binding to a quinone, any member of a class of diketones derivable from aromatic compounds by conversion of two CH groups into CO groups with any necessary rearrangement of double bonds.	16	-0.113193	0.0346416	0.141708
GO:0047372	acylglycerol lipase activity	MF	Catalysis of the reaction: H2O + acylglycerol = a fatty acid + glycerol.	11	-0.132572	0.0347977	0.142267
GO:0070403	NAD+ binding	MF	Binding to the oxidized form, NAD, of nicotinamide adenine dinucleotide, a coenzyme involved in many redox and biosynthetic reactions.	14	-0.0312112	0.0348538	0.142417
GO:0055117	regulation of cardiac muscle contraction	BP	Any process that modulates the frequency, rate or extent of cardiac muscle contraction.	41	-0.0676993	0.0348771	0.142433
GO:0006620	post-translational protein targeting to endoplasmic reticulum membrane	BP	The targeting of proteins to a membrane that occurs after their translation. Some secretory proteins exhibit posttranslational transport into the endoplasmic reticulum (ER) lumen: they are synthesized in their entirety on free cytosolic ribosomes and then released into the cytosol, where they are bound by chaperones which keep them in an unfolded state, and subsequently are translocated across the ER membrane.	15	-0.0917229	0.0349239	0.142544
GO:0010256	endomembrane system organization	BP	A process that is carried out at the cellular level which results in the assembly, arrangement of constituent parts, or disassembly of the endomembrane system.	463	-0.0314845	0.0349761	0.142678
GO:0045211	postsynaptic membrane	CC	A specialized area of membrane facing the presynaptic membrane on the tip of the nerve ending and separated from it by a minute cleft (the synaptic cleft). Neurotransmitters cross the synaptic cleft and transmit the signal to the postsynaptic membrane.	99	-0.0862415	0.0350262	0.142747
GO:0090158	endoplasmic reticulum membrane organization	BP	A process that is carried out at the cellular level which results in the assembly, arrangement of constituent parts, or disassembly of an endoplasmic reticulum membrane.	12	0.106458	0.0350495	0.142747
GO:0080025	phosphatidylinositol-3,5-bisphosphate binding	MF	Binding to phosphatidylinositol-3,5-bisphosphate, a derivative of phosphatidylinositol in which the inositol ring is phosphorylated at the 3' and 5' positions.	21	-0.0815812	0.0350518	0.142747
GO:0010811	positive regulation of cell-substrate adhesion	BP	Any process that increases the frequency, rate or extent of cell-substrate adhesion. Cell-substrate adhesion is the attachment of a cell to the underlying substrate via adhesion molecules.	79	-0.0740899	0.0351561	0.143033
GO:1902904	negative regulation of supramolecular fiber organization	BP	NA	114	-0.0750804	0.0351798	0.143033
GO:0043967	histone H4 acetylation	BP	The modification of histone H4 by the addition of an acetyl group.	12	0.102974	0.0351807	0.143033
GO:0002694	regulation of leukocyte activation	BP	Any process that modulates the frequency, rate, or extent of leukocyte activation.	468	-0.0175908	0.0352594	0.143202
GO:0042795	snRNA transcription by RNA polymerase II	BP	The synthesis of small nuclear RNA (snRNA) from a DNA template by RNA Polymerase II (Pol II), originating at a Pol II promoter.	15	0.0847918	0.0352616	0.143202
GO:0003013	circulatory system process	BP	A organ system process carried out by any of the organs or tissues of the circulatory system. The circulatory system is an organ system that moves extracellular fluids to and from tissue within a multicellular organism.	308	-0.0833783	0.0352914	0.143244
GO:0005905	clathrin-coated pit	CC	A part of the endomembrane system in the form of an invagination of a membrane upon which a clathrin coat forms, and that can be converted by vesicle budding into a clathrin-coated vesicle. Coated pits form on the plasma membrane, where they are involved in receptor-mediated selective transport of many proteins and other macromolecules across the cell membrane, in the trans-Golgi network, and on some endosomes.	63	-0.0714342	0.0353539	0.143415
GO:0004175	endopeptidase activity	MF	Catalysis of the hydrolysis of internal, alpha-peptide bonds in a polypeptide chain.	202	-0.0604441	0.0353729	0.143415
GO:0043495	protein-membrane adaptor activity	MF	The binding activity of a molecule that brings together a protein or a protein complex with a membrane, or bringing together two membranes, either via membrane lipid binding or by interacting with a membrane protein, to establish or maintain the localization of the protein, protein complex or organelle.	26	-0.108391	0.035426	0.143551
GO:0043025	neuronal cell body	CC	The portion of a neuron that includes the nucleus, but excludes cell projections such as axons and dendrites.	265	-0.0405421	0.0354521	0.143577
GO:0030170	pyridoxal phosphate binding	MF	Binding to pyridoxal 5' phosphate, 3-hydroxy-5-(hydroxymethyl)-2-methyl4-pyridine carboxaldehyde 5' phosphate, the biologically active form of vitamin B6.	37	-0.130871	0.0354895	0.14362
GO:0044291	cell-cell contact zone	CC	Extended zone of intimate apposition between two cells containing one or more types of intercellular junctions, e.g., the intercalated disk of muscle.	46	-0.109926	0.035502	0.14362
GO:0015850	organic hydroxy compound transport	BP	The directed movement of an organic hydroxy compound (organic alcohol) into, out of or within a cell, or between cells, by means of some agent such as a transporter or pore. An organic hydroxy compound is an organic compound having at least one hydroxy group attached to a carbon atom.	153	-0.075682	0.0355867	0.143809
GO:1903035	negative regulation of response to wounding	BP	NA	52	-0.133191	0.0355882	0.143809
GO:0009968	negative regulation of signal transduction	BP	Any process that stops, prevents, or reduces the frequency, rate or extent of signal transduction.	869	-0.0385097	0.0356592	0.144017
GO:1900103	positive regulation of endoplasmic reticulum unfolded protein response	BP	NA	11	0.0489543	0.0357214	0.144116
GO:0034502	protein localization to chromosome	BP	Any process in which a protein is transported to, or maintained at, a specific location on a chromosome.	97	0.0876159	0.0357234	0.144116
GO:0031109	microtubule polymerization or depolymerization	BP	Assembly or disassembly of microtubules by the addition or removal of tubulin heterodimers from a microtubule.	105	-0.051554	0.0357493	0.144142
GO:0032420	stereocilium	CC	An actin-based protrusion from the apical surface of auditory and vestibular hair cells and of neuromast cells. These protrusions are supported by a bundle of cross-linked actin filaments (an actin cable), oriented such that the plus (barbed) ends are at the tip of the protrusion, capped by a tip complex which bridges to the plasma. Bundles of stereocilia act as mechanosensory organelles.	30	-0.0886727	0.0357794	0.144183
GO:0140662	ATP-dependent protein folding chaperone	MF	NA	27	0.114681	0.0358073	0.144216
GO:0060706	cell differentiation involved in embryonic placenta development	BP	The process in which a relatively unspecialized cell acquires specialized features of the embryonic placenta.	11	0.140192	0.0358307	0.144221
GO:0090481	pyrimidine nucleotide-sugar transmembrane transport	BP	The process in which a pyrimidine nucleotide-sugar is transported across a membrane. Pyrimidine nucleotide-sugars are pyrimidine nucleotides in glycosidic linkage with a monosaccharide or monosaccharide derivative.	11	0.0657321	0.0358533	0.144221
GO:0009072	aromatic amino acid metabolic process	BP	The chemical reactions and pathways involving aromatic amino acid family, amino acids with aromatic ring (phenylalanine, tyrosine, tryptophan).	16	-0.139835	0.0358677	0.144221
GO:0141087	positive regulation of inflammasome-mediated signaling pathway	BP	NA	19	0.10971	0.0359977	0.144497
GO:0001618	virus receptor activity	MF	Combining with a virus component and mediating entry of the virus into the cell.	54	-0.0576098	0.0360279	0.144497
GO:0140272	exogenous protein binding	MF	NA	54	-0.0576098	0.0360279	0.144497
GO:0031968	organelle outer membrane	CC	The outer, i.e. cytoplasm-facing in a cellular organelle, lipid bilayer of an organelle envelope.	211	-0.0226259	0.036049	0.144497
GO:0034110	regulation of homotypic cell-cell adhesion	BP	Any process that modulates the frequency, rate, or extent of homotypic cell-cell adhesion.	26	-0.195882	0.0360631	0.144497
GO:0046875	ephrin receptor binding	MF	Binding to an ephrin receptor.	22	-0.114416	0.0360762	0.144497
GO:1905475	regulation of protein localization to membrane	BP	NA	134	-0.0448775	0.0360903	0.144497
GO:0070050	neuron cellular homeostasis	BP	The cellular homeostatic process that preserves a neuron in a stable, differentiated functional and structural state.	41	-0.0598128	0.0360945	0.144497
GO:0051496	positive regulation of stress fiber assembly	BP	Any process that activates or increases the frequency, rate or extent of the assembly of a stress fiber, a bundle of microfilaments and other proteins found in fibroblasts.	37	-0.0438699	0.0361268	0.144547
GO:0032964	collagen biosynthetic process	BP	The chemical reactions and pathways resulting in the formation of collagen, any of a group of fibrous proteins of very high tensile strength that form the main component of connective tissue in animals. Collagen is highly enriched in glycine (some regions are 33% glycine) and proline, occurring predominantly as 3-hydroxyproline (about 20%).	21	-0.0818296	0.0361911	0.144725
GO:0052548	regulation of endopeptidase activity	BP	Any process that modulates the frequency, rate or extent of endopeptidase activity, the endohydrolysis of peptide bonds within proteins.	198	-0.0282454	0.0362432	0.144854
GO:0010822	positive regulation of mitochondrion organization	BP	Any process that increases the frequency, rate or extent of a process involved in the formation, arrangement of constituent parts, or disassembly of a mitochondrion.	65	-0.0658114	0.0362891	0.144923
GO:0046500	S-adenosylmethionine metabolic process	BP	The chemical reactions and pathways involving S-adenosylmethionine, S-(5'-adenosyl)-L-methionine, an important intermediate in one-carbon metabolism.	12	0.0737973	0.0363003	0.144923
GO:0032602	chemokine production	BP	The appearance of a chemokine due to biosynthesis or secretion following a cellular stimulus, resulting in an increase in its intracellular or extracellular levels. All chemokines possess a number of conserved cysteine residues involved in intramolecular disulfide bond formation. Some chemokines are considered pro-inflammatory and can be induced during an immune response to recruit cells of the immune system to a site of infection, while others are considered homeostatic and are involved in controlling the migration of cells during normal processes of tissue maintenance or development. Chemokines are found in all vertebrates, some viruses and some bacteria.	67	-0.0815147	0.0364148	0.145301
GO:2000317	negative regulation of T-helper 17 type immune response	BP	NA	10	-0.0943091	0.0365114	0.145526
GO:0031663	lipopolysaccharide-mediated signaling pathway	BP	The series of molecular signals initiated by the binding of a lipopolysaccharide (LPS) to a receptor on the surface of a target cell, and ending with the regulation of a downstream cellular process, e.g. transcription. Lipopolysaccharides are major components of the outer membrane of Gram-negative bacteria, making them prime targets for recognition by the immune system.	52	-0.0804074	0.0365636	0.145526
GO:0050660	flavin adenine dinucleotide binding	MF	Binding to FAD, flavin-adenine dinucleotide, the coenzyme or the prosthetic group of various flavoprotein oxidoreductase enzymes, in either the oxidized form, FAD, or the reduced form, FADH2.	66	-0.0489268	0.0365776	0.145526
GO:0001833	inner cell mass cell proliferation	BP	The proliferation of cells in the inner cell mass.	12	0.121943	0.0365864	0.145526
GO:0042762	regulation of sulfur metabolic process	BP	Any process that modulates the frequency, rate or extent of the chemical reactions and pathways involving sulfur, the nonmetallic element sulfur or compounds that contain sulfur.	12	0.053533	0.0365904	0.145526
GO:0008170	N-methyltransferase activity	MF	Catalysis of the transfer of a methyl group to the nitrogen atom of an acceptor molecule.	84	0.0371401	0.036595	0.145526
GO:0005515	protein binding	MF	Binding to a protein.	9575	-0.0134687	0.0366106	0.145526
GO:0002082	regulation of oxidative phosphorylation	BP	Any process that modulates the frequency, rate or extent of the chemical reactions and pathways resulting in the phosphorylation of ADP to ATP that accompanies the oxidation of a metabolite through the operation of the respiratory chain. Oxidation of compounds establishes a proton gradient across the membrane, providing the energy for ATP synthesis.	17	-0.101281	0.0367381	0.145953
GO:0006935	chemotaxis	BP	The directed movement of a motile cell or organism, or the directed growth of a cell guided by a specific chemical concentration gradient. Movement may be towards a higher concentration (positive chemotaxis) or towards a lower concentration (negative chemotaxis).	280	-0.0585129	0.036875	0.146196
GO:0042330	taxis	BP	The directed movement of a motile cell or organism in response to an external stimulus.	280	-0.0585129	0.036875	0.146196
GO:1902495	transmembrane transporter complex	CC	NA	183	-0.0657371	0.0369094	0.146196
GO:0097602	cullin family protein binding	MF	Binding to a member of the cullin family, hydrophobic proteins that act as scaffolds for ubiquitin ligases (E3).	23	0.0424557	0.0369176	0.146196
GO:0007422	peripheral nervous system development	BP	The process whose specific outcome is the progression of the peripheral nervous system over time, from its formation to the mature structure. The peripheral nervous system is one of the two major divisions of the nervous system. Nerves in the PNS connect the central nervous system (CNS) with sensory organs, other organs, muscles, blood vessels and glands.	42	-0.0291839	0.0369306	0.146196
GO:1903432	regulation of TORC1 signaling	BP	NA	85	-0.0401728	0.0369472	0.146196
GO:1902455	negative regulation of stem cell population maintenance	BP	NA	19	0.106727	0.036977	0.146196
GO:0061702	canonical inflammasome complex	CC	A cytosolic protein complex that is capable of activating caspase-1.	16	0.0881005	0.0369791	0.146196
GO:1904262	negative regulation of TORC1 signaling	BP	NA	41	-0.0520159	0.0369793	0.146196
GO:1902410	mitotic cytokinetic process	BP	NA	22	-0.00443595	0.037012	0.146204
GO:0050869	negative regulation of B cell activation	BP	Any process that stops, prevents, or reduces the frequency, rate or extent of B cell activation.	26	0.0846638	0.0370213	0.146204
GO:0019915	lipid storage	BP	The accumulation and maintenance in cells or tissues of lipids, compounds soluble in organic solvents but insoluble or sparingly soluble in aqueous solvents. Lipid reserves can be accumulated during early developmental stages for mobilization and utilization at later stages of development.	69	-0.0391902	0.0370628	0.146289
GO:0010635	regulation of mitochondrial fusion	BP	Any process that modulates the frequency, rate or extent of merging of two or more mitochondria within a cell to form a single compartment.	11	-0.0568473	0.0370953	0.146338
GO:0033540	fatty acid beta-oxidation using acyl-CoA oxidase	BP	A fatty acid beta-oxidation pathway in which the initial step, which converts an acyl-CoA to a trans-2-enoyl-CoA, is catalyzed by acyl-CoA oxidase; the electrons removed by oxidation pass directly to oxygen and produce hydrogen peroxide, which is cleaved by peroxisomal catalases. Fatty acid beta-oxidation begins with the addition of coenzyme A to a fatty acid, and ends when only two or three carbons remain (as acetyl-CoA or propionyl-CoA respectively).	10	-0.0928888	0.0371925	0.146642
GO:0044548	S100 protein binding	MF	Binding to a S100 protein. S100 is a small calcium and zinc binding protein produced in astrocytes that is implicated in Alzheimer's disease, Down Syndrome and ALS.	11	-0.0761064	0.0372916	0.146954
GO:0051321	meiotic cell cycle	BP	Progression through the phases of the meiotic cell cycle, in which canonically a cell replicates to produce four offspring with half the chromosomal content of the progenitor cell via two nuclear divisions.	157	0.0853368	0.0373714	0.147158
GO:0016209	antioxidant activity	MF	Inhibition of the reactions brought about by dioxygen (O2) or peroxides. Usually the antioxidant is effective because it can itself be more easily oxidized than the substance protected. The term is often applied to components that can trap free radicals, thereby breaking the chain reaction that normally leads to extensive biological damage.	57	-0.252102	0.0373907	0.147158
GO:1990535	neuron projection maintenance	BP	NA	10	-0.13941	0.0374039	0.147158
GO:0038202	TORC1 signaling	BP	A series of intracellular molecular signals mediated by TORC1; TOR (target of rapamycin) in complex with at least Raptor (regulatory-associated protein of TOR), or orthologs of, and other signaling components.	91	-0.0418144	0.0375158	0.147503
GO:0042572	retinol metabolic process	BP	The chemical reactions and pathways involving retinol, one of the three compounds that makes up vitamin A.	22	-0.0848635	0.0375599	0.147503
GO:0090330	regulation of platelet aggregation	BP	Any process that modulates the rate, frequency or extent of platelet aggregation. Platelet aggregation is the adhesion of one platelet to one or more other platelets via adhesion molecules.	20	-0.229562	0.0375936	0.147503
GO:0002523	leukocyte migration involved in inflammatory response	BP	The movement of a leukocyte within or between different tissues and organs of the body contributing to an inflammatory response.	14	-0.129267	0.0376207	0.147503
GO:0001556	oocyte maturation	BP	A developmental process, independent of morphogenetic (shape) change, that is required for an oocyte to attain its fully functional state. Oocyte maturation commences after reinitiation of meiosis commonly starting with germinal vesicle breakdown, and continues up to the second meiotic arrest prior to fertilization.	18	-0.0338885	0.0376227	0.147503
GO:0032753	positive regulation of interleukin-4 production	BP	Any process that activates or increases the frequency, rate, or extent of interleukin-4 production.	24	-0.0500501	0.0376482	0.147503
GO:0007033	vacuole organization	BP	A process that is carried out at the cellular level which results in the assembly, arrangement of constituent parts, or disassembly of a vacuole.	208	-0.0341737	0.0376668	0.147503
GO:0007267	cell-cell signaling	BP	Any process that mediates the transfer of information from one cell to another. This process includes signal transduction in the receiving cell and, where applicable, release of a ligand and any processes that actively facilitate its transport and presentation to the receiving cell. Examples include signaling via soluble ligands, via cell adhesion molecules and via gap junctions.	847	-0.0467887	0.037682	0.147503
GO:0051225	spindle assembly	BP	The aggregation, arrangement and bonding together of a set of components to form the spindle, the array of microtubules and associated molecules that serves to move duplicated chromosomes apart.	118	0.104098	0.0376959	0.147503
GO:0032794	GTPase activating protein binding	MF	Binding to a GTPase activating protein.	11	-0.0546114	0.0377164	0.147503
GO:0002793	positive regulation of peptide secretion	BP	Any process that activates or increases the frequency, rate, or extent of peptide secretion.	58	-0.0398803	0.0377196	0.147503
GO:0015036	disulfide oxidoreductase activity	MF	Catalysis of the reaction: substrate with reduced sulfide groups = substrate with oxidized disulfide bonds.	30	0.0887965	0.0377339	0.147503
GO:0051346	negative regulation of hydrolase activity	BP	Any process that stops or reduces the rate of hydrolase activity, the catalysis of the hydrolysis of various bonds.	136	-0.0463469	0.0378046	0.147701
GO:0050921	positive regulation of chemotaxis	BP	Any process that activates or increases the frequency, rate or extent of the directed movement of a motile cell or organism in response to a specific chemical concentration gradient.	89	-0.0465395	0.0378673	0.147864
GO:0030033	microvillus assembly	BP	Formation of a microvillus, a thin cylindrical membrane-covered projection on the surface of a cell.	13	-0.247485	0.0378868	0.147864
GO:0071320	cellular response to cAMP	BP	Any process that results in a change in state or activity of a cell (in terms of movement, secretion, enzyme production, gene expression, etc.) as a result of a cAMP (cyclic AMP, adenosine 3',5'-cyclophosphate) stimulus.	29	-0.153195	0.0379194	0.147912
GO:0071888	macrophage apoptotic process	BP	Any apoptotic process in a macrophage, a mononuclear phagocyte present in a variety of tissues.	12	0.10081	0.0379716	0.148037
GO:0030547	signaling receptor inhibitor activity	MF	Binds to and modulates the activity of a signaling receptor.	10	-0.11923	0.0380247	0.148072
GO:0016505	peptidase activator activity involved in apoptotic process	MF	Binds to and increases the activity of a peptidase that is involved in the apoptotic process.	23	0.0574258	0.0380361	0.148072
GO:0006473	protein acetylation	BP	The addition of an acetyl group to a protein amino acid. An acetyl group is CH3CO-, derived from acetic [ethanoic] acid.	87	0.0719267	0.0380415	0.148072
GO:0070161	anchoring junction	CC	A cell junction that mechanically attaches a cell (and its cytoskeleton) to neighboring cells or to the extracellular matrix.	603	-0.0396891	0.0380771	0.148092
GO:0045639	positive regulation of myeloid cell differentiation	BP	Any process that activates or increases the frequency, rate or extent of myeloid cell differentiation.	74	-0.11336	0.0380872	0.148092
GO:0040008	regulation of growth	BP	Any process that modulates the frequency, rate or extent of the growth of all or part of an organism so that it occurs at its proper speed, either globally or in a specific part of the organism's development.	376	-0.0362183	0.038144	0.148234
GO:1902532	negative regulation of intracellular signal transduction	BP	NA	408	-0.0341386	0.038194	0.148333
GO:0006690	icosanoid metabolic process	BP	The chemical reactions and pathways involving icosanoids, any of a group of C20 polyunsaturated fatty acids.	70	-0.102828	0.0382101	0.148333
GO:0009156	ribonucleoside monophosphate biosynthetic process	BP	The chemical reactions and pathways resulting in the formation of a ribonucleoside monophosphate, a compound consisting of a nucleobase linked to a ribose sugar esterified with phosphate on the sugar.	32	-0.0499744	0.0382661	0.148472
GO:0048754	branching morphogenesis of an epithelial tube	BP	The process in which the anatomical structures of branches in an epithelial tube are generated and organized. A tube is a long hollow cylinder.	65	-0.0999629	0.0383063	0.148549
GO:0007622	rhythmic behavior	BP	The specific behavior of an organism that recur with measured regularity.	24	-0.0649565	0.038535	0.149317
GO:0032733	positive regulation of interleukin-10 production	BP	Any process that activates or increases the frequency, rate, or extent of interleukin-10 production.	34	0.0729394	0.0385664	0.149317
GO:0007565	female pregnancy	BP	The set of physiological processes that allow an embryo or foetus to develop within the body of a female animal. It covers the time from fertilization of a female ovum by a male spermatozoon until birth.	99	-0.0391527	0.0385876	0.149317
GO:0070566	adenylyltransferase activity	MF	Catalysis of the transfer of an adenylyl group to an acceptor.	25	-0.0693546	0.0386046	0.149317
GO:0005215	transporter activity	MF	Enables the directed movement of substances (such as macromolecules, small molecules, ions) into, out of or within a cell, or between cells.	666	-0.0408646	0.0386065	0.149317
GO:0006999	nuclear pore organization	BP	A process that is carried out at the cellular level which results in the assembly, arrangement of constituent parts, or disassembly of the nuclear pore.	15	0.132372	0.0386607	0.149447
GO:0016042	lipid catabolic process	BP	The chemical reactions and pathways resulting in the breakdown of lipids, compounds soluble in an organic solvent but not, or sparingly, in an aqueous solvent.	214	-0.0419364	0.0387357	0.149658
GO:0051310	metaphase chromosome alignment	BP	A chromosome localization process whereby chromosomes are positioned in a specific order and orientation at the metaphase plate (spindle equator), during chromosome segregation. This alignment ensures that each daughter cell will receive the correct number of chromosomes during cell division.	81	0.111716	0.0388503	0.149769
GO:0006953	acute-phase response	BP	An acute inflammatory response that involves non-antibody proteins whose concentrations in the plasma increase in response to infection or injury of homeothermic animals.	22	-0.10279	0.0388509	0.149769
GO:0019706	protein-cysteine S-palmitoyltransferase activity	MF	Catalysis of the transfer of a palmitoyl (systematic name, hexadecanoyl) group to a sulfur atom on the cysteine of a protein molecule, in the reaction hexadecanoyl-CoA + L-cysteinyl-[protein] = CoA + S-hexadecanoyl-L-cysteinyl-[protein].	24	-0.0369355	0.0388522	0.149769
GO:0019707	protein-cysteine S-acyltransferase activity	MF	Catalysis of the transfer of an acyl group to a sulfur atom on the cysteine of a protein molecule.	24	-0.0369355	0.0388522	0.149769
GO:0045120	pronucleus	CC	The nucleus of either the ovum or the spermatozoon following fertilization. Thus, in the fertilized ovum, there are two pronuclei, one originating from the ovum, the other from the spermatozoon that brought about fertilization; they approach each other, but do not fuse until just before the first cleavage, when each pronucleus loses its membrane to release its contents.	11	0.168824	0.0388732	0.149769
GO:0031293	membrane protein intracellular domain proteolysis	BP	The proteolytic cleavage of a transmembrane protein leading to the release of an intracellular domain.	11	-0.0528519	0.038898	0.149769
GO:0033276	transcription factor TFTC complex	CC	A protein complex that does not contain either a TATA-binding protein (TBP) or a TBP-like factor, but is composed of several TAFIIs and other proteins, including a histone acetyltransferase. This complex is able to nucleate transcription initiation by RNA polymerase II, can mediate transcriptional activation, and has histone acetyltransferase activity.	18	0.0830689	0.0389078	0.149769
GO:0036435	K48-linked polyubiquitin modification-dependent protein binding	MF	Binding to a protein upon poly-ubiquitination formed by linkages between lysine residues at position 48 in the target protein.	10	-0.0847602	0.0389398	0.14978
GO:1904813	ficolin-1-rich granule lumen	CC	NA	122	-0.0521693	0.0389517	0.14978
GO:0016799	hydrolase activity, hydrolyzing N-glycosyl compounds	MF	Catalysis of the hydrolysis of any N-glycosyl bond.	33	0.0568623	0.0390034	0.14986
GO:0010181	FMN binding	MF	Binding to flavin mono nucleotide. Flavin mono nucleotide (FMN) is the coenzyme or the prosthetic group of various flavoprotein oxidoreductase enzymes.	10	-0.101689	0.0390193	0.14986
GO:0070646	protein modification by small protein removal	BP	A protein modification process in which one or more covalently attached groups of a small protein, such as ubiquitin or a ubiquitin-like protein, are removed from a target protein.	102	0.0760156	0.0390343	0.14986
GO:0009894	regulation of catabolic process	BP	Any process that modulates the frequency, rate, or extent of the chemical reactions and pathways resulting in the breakdown of substances.	830	-0.0292685	0.03912	0.150111
GO:0022834	ligand-gated channel activity	MF	Enables the transmembrane transfer of a solute by a channel that opens when a specific ligand has been bound by the channel complex or one of its constituent parts.	39	-0.141523	0.0392645	0.150536
GO:0071949	FAD binding	MF	Binding to the oxidized form, FAD, of flavin-adenine dinucleotide, the coenzyme or the prosthetic group of various flavoprotein oxidoreductase enzymes.	31	-0.0567362	0.0392748	0.150536
GO:0005802	trans-Golgi network	CC	The network of interconnected tubular and cisternal structures located within the Golgi apparatus on the side distal to the endoplasmic reticulum, from which secretory vesicles emerge. The trans-Golgi network is important in the later stages of protein secretion where it is thought to play a key role in the sorting and targeting of secreted proteins to the correct destination.	217	-0.0274548	0.0392927	0.150536
GO:2000629	negative regulation of miRNA metabolic process	BP	NA	17	-0.0786658	0.0393263	0.150586
GO:0000242	pericentriolar material	CC	A network of small fibers that surrounds the centrioles in cells; contains the microtubule nucleating activity of the centrosome.	22	0.119168	0.0395323	0.151295
GO:0042659	regulation of cell fate specification	BP	Any process that mediates the adoption of a specific fate by a cell.	15	-0.140895	0.0395896	0.151328
GO:1903556	negative regulation of tumor necrosis factor superfamily cytokine production	BP	NA	47	-0.0906011	0.039613	0.151328
GO:0001934	positive regulation of protein phosphorylation	BP	Any process that activates or increases the frequency, rate or extent of addition of phosphate groups to amino acids within a protein.	390	-0.0430148	0.0396253	0.151328
GO:1903578	regulation of ATP metabolic process	BP	NA	17	-0.118925	0.0396374	0.151328
GO:0015318	inorganic molecular entity transmembrane transporter activity	MF	Enables the transfer of an inorganic molecular entity from the outside of a cell to the inside of the cell across a membrane. An inorganic molecular entity is a molecular entity that contains no carbon.	327	-0.0566648	0.0396445	0.151328
GO:0043065	positive regulation of apoptotic process	BP	Any process that activates or increases the frequency, rate or extent of cell death by apoptotic process.	383	-0.0112398	0.0396836	0.151399
GO:0019369	arachidonic acid metabolic process	BP	The chemical reactions and pathways involving arachidonic acid, a straight chain fatty acid with 20 carbon atoms and four double bonds per molecule. Arachidonic acid is the all-Z-(5,8,11,14)-isomer.	32	-0.130311	0.0397505	0.151575
GO:0043433	negative regulation of DNA-binding transcription factor activity	BP	Any process that stops, prevents, or reduces the frequency, rate or extent of the activity of a transcription factor, any factor involved in the initiation or regulation of transcription.	117	-0.018539	0.0398146	0.15174
GO:0036019	endolysosome	CC	An transient hybrid organelle formed by fusion of a late endosome with a lysosome, and in which active degradation takes place.	27	-0.0581464	0.0400757	0.15254
GO:0070252	actin-mediated cell contraction	BP	The actin filament-based process in which cytoplasmic actin filaments slide past one another resulting in contraction of all or part of the cell body.	44	-0.0900727	0.0400837	0.15254
GO:0034762	regulation of transmembrane transport	BP	Any process that modulates the frequency, rate or extent of the directed movement of a solute from one side of a membrane to the other.	297	-0.0520259	0.0400888	0.15254
GO:0032813	tumor necrosis factor receptor superfamily binding	MF	Binding to a member of the tumor necrosis factor receptor superfamily.	39	-0.0191582	0.0401266	0.15254
GO:0061620	glycolytic process through glucose-6-phosphate	BP	The chemical reactions and pathways resulting in the breakdown of a carbohydrate into pyruvate, occurring through a glucose-6-phosphate intermediate, with the concomitant production of a small amount of ATP.	17	-0.103835	0.040129	0.15254
GO:0097440	apical dendrite	CC	A dendrite that emerges near the apical pole of a neuron. In bipolar neurons, apical dendrites are located on the opposite side of the soma from the axon.	11	-0.234306	0.0401808	0.152652
GO:0042552	myelination	BP	The process in which myelin sheaths are formed and maintained around neurons. Oligodendrocytes in the brain and spinal cord and Schwann cells in the peripheral nervous system wrap axons with compact layers of their plasma membrane. Adjacent myelin segments are separated by a non-myelinated stretch of axon called a node of Ranvier.	95	-0.0666266	0.0402001	0.152652
GO:0140318	protein transporter activity	MF	NA	35	0.0667062	0.0402247	0.152666
GO:0031468	nuclear membrane reassembly	BP	The reformation of the nuclear membranes following their breakdown in the context of a normal process.	24	-0.0396928	0.0403793	0.153032
GO:0035371	microtubule plus-end	CC	The growing (plus) end of a microtubule. In vitro, microtubules polymerize more quickly at the plus end than at the minus end. In vivo, microtubule growth occurs only at the plus end, and the plus end switches between periods of growth and shortening, a behavior known as dynamic instability.	20	-0.106134	0.0403824	0.153032
GO:0008094	ATP-dependent activity, acting on DNA	MF	Catalytic activity that acts to modify DNA, driven by ATP hydrolysis.	101	0.108705	0.0403839	0.153032
GO:0016573	histone acetylation	BP	The modification of a histone by the addition of an acetyl group.	46	0.0846603	0.0404301	0.153127
GO:0097028	dendritic cell differentiation	BP	The process in which a precursor cell type acquires the specialized features of a dendritic cell. A dendritic cell is a leukocyte of dendritic lineage specialized in the uptake, processing, and transport of antigens to lymph nodes for the purpose of stimulating an immune response via T cell activation.	36	-0.118836	0.0404659	0.153183
GO:0051179	localization	BP	Any process in which a cell, a substance, or a cellular entity, such as a protein complex or organelle, is transported, tethered to or otherwise maintained in a specific location. In the case of substances, localization may also be achieved via selective degradation.	3606	-0.0265882	0.0405367	0.153372
GO:0061045	negative regulation of wound healing	BP	Any process that decreases the rate, frequency, or extent of the series of events that restore integrity to a damaged tissue, following an injury.	36	-0.15339	0.0405904	0.153452
GO:0051384	response to glucocorticoid	BP	Any process that results in a change in state or activity of a cell or an organism (in terms of movement, secretion, enzyme production, gene expression, etc.) as a result of a glucocorticoid stimulus. Glucocorticoids are hormonal C21 corticosteroids synthesized from cholesterol with the ability to bind with the cortisol receptor and trigger similar effects. Glucocorticoids act primarily on carbohydrate and protein metabolism, and have anti-inflammatory effects.	68	-0.0510079	0.0405999	0.153452
GO:0050870	positive regulation of T cell activation	BP	Any process that activates or increases the frequency, rate or extent of T cell activation.	200	-0.01661	0.0406459	0.153546
GO:0060055	angiogenesis involved in wound healing	BP	Blood vessel formation when new vessels emerge from the proliferation of pre-existing blood vessels and contribute to the series of events that restore integrity to a damaged tissue, following an injury.	18	-0.0998596	0.0406939	0.153576
GO:0045724	positive regulation of cilium assembly	BP	Any process that activates or increases the frequency, rate or extent of the formation of a cilium.	23	0.036259	0.0407049	0.153576
GO:0140996	histone H3 kinase activity	MF	NA	10	0.129977	0.0407175	0.153576
GO:0003016	respiratory system process	BP	A process carried out by the organs or tissues of the respiratory system. The respiratory system is an organ system responsible for respiratory gaseous exchange.	20	-0.057065	0.0407443	0.153576
GO:0008211	glucocorticoid metabolic process	BP	The chemical reactions and pathways involving glucocorticoids, hormonal C21 corticosteroids synthesized from cholesterol. Glucocorticoids act primarily on carbohydrate and protein metabolism, and have anti-inflammatory effects.	10	-0.0530898	0.0407752	0.153576
GO:0045930	negative regulation of mitotic cell cycle	BP	Any process that stops, prevents or reduces the rate or extent of progression through the mitotic cell cycle.	187	0.0682462	0.0407798	0.153576
GO:0061578	K63-linked deubiquitinase activity	MF	Hydrolysis of a ubiquitin unit from a ubiquitinated protein linked via the Lys63 residue of ubiquitin.	15	0.129091	0.0409108	0.15399
GO:0071902	positive regulation of protein serine/threonine kinase activity	BP	Any process that increases the rate, frequency, or extent of protein serine/threonine kinase activity.	99	-0.0443436	0.0409481	0.154051
GO:0051303	establishment of chromosome localization	BP	The directed movement of a chromosome to a specific location.	88	0.109805	0.0409749	0.154072
GO:0019211	phosphatase activator activity	MF	Binds to and increases the activity of a phosphatase.	17	-0.0521736	0.0410605	0.154315
GO:0098588	bounding membrane of organelle	CC	The lipid bilayer that forms the outer-most layer of an organelle.	1677	-0.0265459	0.041144	0.154549
GO:0015695	organic cation transport	BP	The directed movement of organic cations into, out of or within a cell, or between cells, by means of some agent such as a transporter or pore. Organic cations are atoms or small molecules with a positive charge which contain carbon in covalent linkage.	30	-0.0775975	0.0413612	0.155216
GO:0051928	positive regulation of calcium ion transport	BP	Any process that activates or increases the frequency, rate or extent of the directed movement of calcium ions into, out of or within a cell, or between cells, by means of some agent such as a transporter or pore.	61	-0.0580772	0.0413639	0.155216
GO:0070888	E-box binding	MF	Binding to an E-box, a DNA motif with the consensus sequence CANNTG that is found in the promoters of a wide array of genes expressed in neurons, muscle and other tissues.	29	-0.0578756	0.0414186	0.155341
GO:0040019	positive regulation of embryonic development	BP	Any process that activates or increases the frequency, rate or extent of embryonic development.	12	-0.0679485	0.0414672	0.155444
GO:0097060	synaptic membrane	CC	A specialized area of membrane on either the presynaptic or the postsynaptic side of a synapse, the junction between a nerve fiber of one neuron and another neuron or muscle fiber or glial cell.	158	-0.0655673	0.0415277	0.155516
GO:0000086	G2/M transition of mitotic cell cycle	BP	The mitotic cell cycle transition by which a cell in G2 commits to M phase. The process begins when the kinase activity of M cyclin/CDK complex reaches a threshold high enough for the cell cycle to proceed. This is accomplished by activating a positive feedback loop that results in the accumulation of unphosphorylated and active M cyclin/CDK complex.	118	0.0683811	0.0415291	0.155516
GO:0034145	positive regulation of toll-like receptor 4 signaling pathway	BP	Any process that activates or increases the frequency, rate, or extent of toll-like receptor 4 signaling pathway.	12	-0.165333	0.0415572	0.15552
GO:0000038	very long-chain fatty acid metabolic process	BP	The chemical reactions and pathways involving a very long chain fatty acid, a fatty acid with an aliphatic tail of 22 or more carbons.	25	0.0350605	0.0415727	0.15552
GO:0004806	triglyceride lipase activity	MF	Catalysis of the reaction: triacylglycerol + H2O = diacylglycerol + a carboxylate.	12	-0.117707	0.0417794	0.156213
GO:0006837	serotonin transport	BP	The directed movement of serotonin into, out of or within a cell, or between cells, by means of some agent such as a transporter or pore. Serotonin (5-hydroxytryptamine) is a monoamine neurotransmitter occurring in the peripheral and central nervous systems.	10	-0.179783	0.041843	0.156368
GO:0090136	epithelial cell-cell adhesion	BP	The attachment of an epithelial cell to another epithelial cell via adhesion molecules.	12	-0.159917	0.0418636	0.156368
GO:0031348	negative regulation of defense response	BP	Any process that stops, prevents, or reduces the frequency, rate or extent of a defense response.	214	-0.0465206	0.0419493	0.156608
GO:0014829	vascular associated smooth muscle contraction	BP	A process, occurring in the vascular tissue, whereby actin/myosin complex activity generates force through ATP hydrolysis resulting in a change in smooth muscle geometry. This process is always coupled to chemo-mechanical energy conversion.	15	0.124327	0.0420177	0.156756
GO:0006664	glycolipid metabolic process	BP	The chemical reactions and pathways involving glycolipids, a class of 1,2-di-O-acylglycerols joined at oxygen 3 by a glycosidic linkage to a carbohydrate part (usually a mono-, di- or tri-saccharide). Some substances classified as bacterial glycolipids have the sugar group acylated by one or more fatty acids and the glycerol group may be absent.	79	-0.0266436	0.0420318	0.156756
GO:0046966	nuclear thyroid hormone receptor binding	MF	Binding to a nuclear thyroid hormone receptor.	28	0.0390306	0.042114	0.156963
GO:0045618	positive regulation of keratinocyte differentiation	BP	Any process that activates or increases the frequency, rate or extent of keratinocyte differentiation.	12	0.0517343	0.0421413	0.156963
GO:0042276	error-prone translesion synthesis	BP	The conversion of DNA-damage induced single-stranded gaps into large molecular weight DNA after replication by using a specialized DNA polymerase or replication complex to insert a defined nucleotide across the lesion. This process does not remove the replication-blocking lesions and causes an increase in the endogenous mutation level. For example, in E. coli, a low fidelity DNA polymerase, pol V, copies lesions that block replication fork progress. This produces mutations specifically targeted to DNA template damage sites, but it can also produce mutations at undamaged sites.	10	0.120542	0.0421518	0.156963
GO:1990391	DNA repair complex	CC	NA	22	0.0912102	0.0421857	0.157009
GO:0016045	detection of bacterium	BP	The series of events in which a stimulus from a bacterium is received and converted into a molecular signal.	12	0.0430631	0.0422832	0.157292
GO:0017018	myosin phosphatase activity	MF	Catalysis of the reaction: phosphomyosin + H2O = myosin + phosphate.	61	-0.0409353	0.0423704	0.157536
GO:0070192	chromosome organization involved in meiotic cell cycle	BP	A process of chromosome organization that is involved in a meiotic cell cycle.	33	0.0792433	0.0424589	0.157785
GO:0016866	intramolecular transferase activity	MF	Catalysis of the transfer of a functional group from one position to another within a single molecule.	24	-0.0574942	0.0425568	0.158027
GO:1901796	regulation of signal transduction by p53 class mediator	BP	NA	92	0.0924419	0.0425672	0.158027
GO:0006954	inflammatory response	BP	The immediate defensive reaction (by vertebrate tissue) to infection or injury caused by chemical or physical agents. The process is characterized by local vasodilation, extravasation of plasma into intercellular spaces and accumulation of white blood cells and macrophages.	571	-0.0440584	0.0425981	0.158061
GO:0051494	negative regulation of cytoskeleton organization	BP	Any process that stops, prevents, or reduces the frequency, rate or extent of the formation, arrangement of constituent parts, or disassembly of cytoskeletal structures.	117	-0.0804924	0.0426611	0.158134
GO:1990351	transporter complex	CC	NA	208	-0.0456523	0.0426612	0.158134
GO:1903018	regulation of glycoprotein metabolic process	BP	NA	35	-0.0657894	0.0427153	0.15819
GO:0090068	positive regulation of cell cycle process	BP	Any process that increases the rate, frequency or extent of a cellular process that is involved in the progression of biochemical and morphological phases and events that occur in a cell during successive cell replication or nuclear replication events.	181	0.09829	0.0427194	0.15819
GO:0097530	granulocyte migration	BP	The movement of a granulocyte within or between different tissues and organs of the body.	95	-0.0699617	0.0427933	0.158383
GO:0098797	plasma membrane protein complex	CC	Any protein complex that is part of the plasma membrane.	400	-0.056591	0.0428657	0.158526
GO:0003333	amino acid transmembrane transport	BP	The process in which an amino acid is transported across a membrane.	56	-0.0703768	0.0428755	0.158526
GO:0003756	protein disulfide isomerase activity	MF	Catalysis of the rearrangement of both intrachain and interchain disulfide bonds in proteins.	15	0.055917	0.0429402	0.158531
GO:0016864	intramolecular oxidoreductase activity, transposing S-S bonds	MF	Catalysis of an oxidation-reduction (redox) reaction in which the hydrogen donor and acceptor are the same molecule, one or more sulfur-sulfur bonds in the molecule are rearranged, and no oxidized product appears.	15	0.055917	0.0429402	0.158531
GO:0035337	fatty-acyl-CoA metabolic process	BP	The chemical reactions and pathways involving a fatty-acyl-CoA, any derivative of coenzyme A in which the sulfhydryl group is in thiolester linkage with a fatty-acyl group.	31	-0.0377989	0.0429582	0.158531
GO:0022857	transmembrane transporter activity	MF	Enables the transfer of a substance, usually a specific substance or a group of related substances, from one side of a membrane to the other.	588	-0.0448384	0.0429634	0.158531
GO:0044790	suppression of viral release by host	BP	A process in which a host organism stops, prevents or reduces the frequency, rate or extent of the release of a virus with which it is infected, from its cells.	15	-0.0792558	0.0430803	0.158882
GO:0042157	lipoprotein metabolic process	BP	The chemical reactions and pathways involving any conjugated, water-soluble protein in which the covalently attached nonprotein group consists of a lipid or lipids.	107	-0.0131382	0.0431185	0.158942
GO:0090100	positive regulation of transmembrane receptor protein serine/threonine kinase signaling pathway	BP	Any process that increases the rate, frequency, or extent of the series of molecular signals generated as a consequence of a transmembrane receptor serine/threonine kinase binding to its physiological ligand.	62	-0.0996194	0.0433211	0.159608
GO:0006376	mRNA splice site recognition	BP	Selection of a splice site by components of the assembling spliceosome.	27	0.103901	0.0434169	0.159881
GO:0030048	actin filament-based movement	BP	Movement of organelles or other particles along actin filaments, or sliding of actin filaments past each other, mediated by motor proteins.	64	-0.0900413	0.0434397	0.159884
GO:0042169	SH2 domain binding	MF	Binding to a SH2 domain (Src homology 2) of a protein, a protein domain of about 100 amino-acid residues and belonging to the alpha + beta domain class.	36	-0.0206684	0.0434895	0.159987
GO:0002920	regulation of humoral immune response	BP	Any process that modulates the frequency, rate, or extent of a humoral immune response.	26	-0.0715655	0.0435397	0.160091
GO:1900037	regulation of cellular response to hypoxia	BP	NA	13	-0.0662828	0.043582	0.160162
GO:2000786	positive regulation of autophagosome assembly	BP	NA	18	-0.0556389	0.0436029	0.160162
GO:0022890	inorganic cation transmembrane transporter activity	MF	Enables the transfer of inorganic cations from one side of a membrane to the other. Inorganic cations are atoms or small molecules with a positive charge that do not contain carbon in covalent linkage.	272	-0.0465454	0.0437141	0.16049
GO:0043621	protein self-association	MF	Binding to a domain within the same polypeptide.	57	-0.0720649	0.043754	0.160556
GO:0048027	mRNA 5'-UTR binding	MF	Binding to an mRNA molecule at its 5' untranslated region.	22	0.19279	0.0439291	0.161117
GO:0048311	mitochondrion distribution	BP	Any process that establishes the spatial arrangement of mitochondria between and within cells.	14	0.16171	0.0440782	0.161448
GO:0036477	somatodendritic compartment	CC	The region of a neuron that includes the cell body (cell soma) and dendrite(s), but excludes the axon.	465	-0.044719	0.044081	0.161448
GO:0051393	alpha-actinin binding	MF	Binding to alpha-actinin, one of a family of proteins that cross-link F-actin as antiparallel homodimers. Alpha-actinin has a molecular mass of 93-103 KDa; at the N-terminus there are two calponin homology domains, at the C-terminus there are two EF-hands. These two domains are connected by the rod domain. This domain is formed by triple-helical spectrin repeats.	11	-0.0960063	0.0441056	0.161448
GO:0022011	myelination in peripheral nervous system	BP	The process in which neuronal axons and dendrites become coated with a segmented lipid-rich sheath (myelin) to enable faster and more energetically efficient conduction of electrical impulses. The sheath is formed by the cell membranes of Schwann cells in the peripheral nervous system. Adjacent myelin segments are separated by a non-myelinated stretch of axon called a node of Ranvier.	19	-0.0656247	0.0441297	0.161448
GO:0032292	peripheral nervous system axon ensheathment	BP	The process in which a Schwann cell membrane closes around an axon in the peripheral nervous system. This can be a myelinating or a non-myelinating neuron-glial interaction.	19	-0.0656247	0.0441297	0.161448
GO:0072678	T cell migration	BP	The movement of a T cell within or between different tissues and organs of the body.	57	-0.0545749	0.0443177	0.16198
GO:0035036	sperm-egg recognition	BP	The initial contact step made between the sperm plasma membrane and outer layer of the egg during fertilization.	19	-0.104418	0.0443194	0.16198
GO:0043243	positive regulation of protein-containing complex disassembly	BP	Any process that activates or increases the frequency, rate or extent of protein complex disassembly, the disaggregation of a protein complex into its constituent components.	29	-0.0528058	0.0443617	0.162053
GO:0071695	anatomical structure maturation	BP	A developmental process, independent of morphogenetic (shape) change, that is required for an anatomical structure to attain its fully functional state.	137	-0.0852406	0.0444141	0.16211
GO:0031334	positive regulation of protein-containing complex assembly	BP	Any process that activates or increases the frequency, rate or extent of protein complex assembly.	159	-0.0418251	0.0444217	0.16211
GO:0070534	protein K63-linked ubiquitination	BP	A protein ubiquitination process in which a polymer of ubiquitin, formed by linkages between lysine residues at position 63 of the ubiquitin monomers, is added to a protein. K63-linked ubiquitination does not target the substrate protein for degradation, but is involved in several pathways, notably as a signal to promote error-free DNA postreplication repair.	52	-0.0205544	0.0444643	0.162185
GO:0050804	modulation of chemical synaptic transmission	BP	Any process that modulates the frequency or amplitude of synaptic transmission, the process of communication from a neuron to a target (neuron, muscle, or secretory cell) across a synapse. Amplitude, in this case, refers to the change in postsynaptic membrane potential due to a single instance of synaptic transmission.	246	-0.0624864	0.044528	0.162255
GO:0099177	regulation of trans-synaptic signaling	BP	Any process that modulates the frequency, rate or extent of trans-synaptic signaling.	246	-0.0624864	0.044528	0.162255
GO:0008175	tRNA methyltransferase activity	MF	Catalysis of the transfer of a methyl group from a donor to a nucleoside residue in a tRNA molecule.	32	0.0802034	0.0446441	0.162597
GO:0101005	deubiquitinase activity	MF	An isopeptidase activity that cleaves ubiquitin from a target protein to which it is conjugated.	80	0.103739	0.0447257	0.16269
GO:0021762	substantia nigra development	BP	The progression of the substantia nigra over time from its initial formation until its mature state. The substantia nigra is the layer of gray substance that separates the posterior parts of the cerebral peduncles (tegmentum mesencephali) from the anterior parts; it normally includes a posterior compact part with many pigmented cells (pars compacta) and an anterior reticular part whose cells contain little pigment (pars reticularis).	34	-0.0463642	0.0447279	0.16269
GO:0033144	negative regulation of intracellular steroid hormone receptor signaling pathway	BP	Any process that stops, prevents, or reduces the frequency, rate or extent of the activity of any intracellular steroid hormone receptor signaling pathway.	28	-0.082183	0.0447365	0.16269
GO:0106068	SUMO ligase complex	CC	A protein ligase complex that enables protein sumoylation. Consists of a SUMO-protein transferase and other proteins that may confer substrate specificity of the complex.	12	0.149661	0.0447996	0.162839
GO:0050000	chromosome localization	BP	Any process in which a chromosome is transported to, or maintained in, a specific location.	95	0.110876	0.0449357	0.163252
GO:0030838	positive regulation of actin filament polymerization	BP	Any process that activates or increases the frequency, rate or extent of actin polymerization.	39	-0.0561456	0.044977	0.163262
GO:0061339	establishment or maintenance of monopolar cell polarity	BP	Any cellular process that results in the specification, formation or maintenance of monopolar intracellular organization or cell growth patterns. Monopolar cell organization is directional organization along an axis.	16	-0.0907714	0.0449831	0.163262
GO:0055106	ubiquitin-protein transferase regulator activity	MF	Binds to and modulates the activity of a ubiquitin-protein transferase, an enzyme that catalyzes the covalent attachment of ubiquitin to lysine in a substrate protein.	24	0.17302	0.0450396	0.163319
GO:0099094	ligand-gated monoatomic cation channel activity	MF	Enables the transmembrane transfer of an inorganic cation by a channel that opens when a specific ligand has been bound by the channel complex or one of its constituent parts.	34	-0.146606	0.0450434	0.163319
GO:0006337	nucleosome disassembly	BP	The controlled breakdown of nucleosomes, the beadlike structural units of eukaryotic chromatin composed of histones and DNA.	17	-0.0781899	0.0451409	0.163591
GO:0006887	exocytosis	BP	A process of secretion by a cell that results in the release of intracellular molecules (e.g. hormones, matrix proteins) contained within a membrane-bounded vesicle. Exocytosis can occur either by full fusion, when the vesicle collapses into the plasma membrane, or by a kiss-and-run mechanism that involves the formation of a transient contact, a pore, between a granule (for exemple of chromaffin cells) and the plasma membrane. The latter process most of the time leads to only partial secretion of the granule content. Exocytosis begins with steps that prepare vesicles for fusion with the membrane (tethering and docking) and ends when molecules are secreted from the cell.	241	-0.0469916	0.0451776	0.163643
GO:0060561	apoptotic process involved in morphogenesis	BP	Any apoptotic process that contributes to the shaping of an anatomical structure.	12	-0.0851715	0.0452238	0.163729
GO:0045176	apical protein localization	BP	Any process in which a protein is transported to, or maintained in, apical regions of the cell.	10	-0.0602796	0.0452697	0.163814
GO:2000234	positive regulation of rRNA processing	BP	NA	10	0.102372	0.0453328	0.163895
GO:0010829	negative regulation of glucose transmembrane transport	BP	Any process that decreases the frequency, rate or extent of glucose transport across a membrane. Glucose transport is the directed movement of the hexose monosaccharide glucose into, out of or within a cell, or between cells, by means of some agent such as a transporter or pore.	14	-0.0710687	0.0453583	0.163895
GO:0070168	negative regulation of biomineral tissue development	BP	Any process that stops, prevents, or reduces the frequency, rate or extent of biomineral tissue development, the formation of hard tissues that consist mainly of inorganic compounds.	17	-0.113517	0.0453594	0.163895
GO:0065004	protein-DNA complex assembly	BP	The aggregation, arrangement and bonding together of proteins and DNA molecules to form a protein-DNA complex.	163	0.0713736	0.0454079	0.163962
GO:0051090	regulation of DNA-binding transcription factor activity	BP	Any process that modulates the frequency, rate or extent of the activity of a transcription factor, any factor involved in the initiation or regulation of transcription.	290	-0.0229544	0.0454229	0.163962
GO:1903509	liposaccharide metabolic process	BP	NA	80	-0.0268561	0.0455254	0.164244
GO:0000722	telomere maintenance via recombination	BP	Any recombinational process that contributes to the maintenance of proper telomeric length.	13	0.0967603	0.0455459	0.164244
GO:0005178	integrin binding	MF	Binding to an integrin.	88	-0.0978614	0.0456519	0.164525
GO:0043029	T cell homeostasis	BP	The process of regulating the proliferation and elimination of T cells such that the total number of T cells within a whole or part of an organism is stable over time in the absence of an outside stimulus.	41	0.0629235	0.0456752	0.164525
GO:0046879	hormone secretion	BP	The regulated release of hormones, substances with a specific regulatory effect on a particular organ or group of cells.	165	-0.0329168	0.0456914	0.164525
GO:0010984	regulation of lipoprotein particle clearance	BP	Any process that modulates the rate, frequency, or extent of lipoprotein particle clearance. Lipoprotein particle clearance is the process in which a lipoprotein particle is removed from the blood via receptor-mediated endocytosis and its constituent parts degraded.	10	-0.0570238	0.045859	0.164946
GO:0014704	intercalated disc	CC	A complex cell-cell junction at which myofibrils terminate in cardiomyocytes; mediates mechanical and electrochemical integration between individual cardiomyocytes. The intercalated disc contains regions of tight mechanical attachment (fasciae adherentes and desmosomes) and electrical coupling (gap junctions) between adjacent cells.	28	-0.11225	0.0458616	0.164946
GO:0035743	CD4-positive, alpha-beta T cell cytokine production	BP	Any process that contributes to cytokine production by a CD4-positive, alpha-beta T cell.	15	-0.0475314	0.045907	0.164946
GO:1902936	phosphatidylinositol bisphosphate binding	MF	NA	70	-0.0608633	0.0459131	0.164946
GO:0051255	spindle midzone assembly	BP	The cell cycle process in which aggregation, arrangement and bonding together of a set of components to form the spindle midzone. The spindle midzone is the area in the center of the spindle where the spindle microtubules from opposite poles overlap.	11	0.209917	0.0459212	0.164946
GO:0007143	female meiotic nuclear division	BP	A cell cycle process by which the cell nucleus divides as part of a meiotic cell cycle in the female germline.	24	0.155309	0.0459577	0.164996
GO:0050892	intestinal absorption	BP	Any process in which nutrients are taken up from the contents of the intestine.	20	-0.0781895	0.0460461	0.165157
GO:0001704	formation of primary germ layer	BP	The formation of the ectoderm, mesoderm and endoderm during gastrulation.	63	-0.124402	0.0460478	0.165157
GO:0090649	response to oxygen-glucose deprivation	BP	Any process that results in a change in state or activity of a cell or an organism (in terms of movement, secretion, enzyme production, gene expression, etc.) as a result of the deprivation of oxygen and glucose.	12	0.0975976	0.046112	0.165157
GO:0050891	multicellular organismal-level water homeostasis	BP	A chemical homeostatic process involved in the maintenance of a steady state level of water within extracellular body fluids, such as blood, xylem or phloem, of a multicellular organism. This is distinct from maintenance of cellular homeostasis, which occurs within a cell.	15	-0.133922	0.0461266	0.165157
GO:0048384	retinoic acid receptor signaling pathway	BP	The series of molecular signals generated as a consequence of a retinoic acid receptor binding to one of its physiological ligands.	19	-0.0670397	0.046129	0.165157
GO:0099122	RNA polymerase II C-terminal domain binding	MF	Binding to the C-terminal domain (CTD) of the largest subunit of RNA polymerase II. The CTD is comprised of repeats of a heptapeptide with the consensus sequence YSPTSPS. The number of repeats varies with the species and a minimum number of repeats is required for RNAP II function.	10	-0.106062	0.0461382	0.165157
GO:0071711	basement membrane organization	BP	A process that is carried out at the cellular level which results in the assembly, arrangement of constituent parts, or disassembly of the basement membrane.	18	-0.0386532	0.0461934	0.165274
GO:0005886	plasma membrane	CC	The membrane surrounding a cell that separates the cell from its external environment. It consists of a phospholipid bilayer and associated proteins.	3146	-0.0301375	0.0462698	0.165466
GO:0006869	lipid transport	BP	The directed movement of lipids into, out of or within a cell, or between cells, by means of some agent such as a transporter or pore. Lipids are compounds soluble in an organic solvent but not, or sparingly, in an aqueous solvent.	257	-0.048005	0.0464141	0.165867
GO:0046636	negative regulation of alpha-beta T cell activation	BP	Any process that stops, prevents, or reduces the frequency, rate or extent of alpha-beta T cell activation.	37	-0.0321897	0.0464274	0.165867
GO:1901879	regulation of protein depolymerization	BP	NA	65	-0.111689	0.0465799	0.166261
GO:0019233	sensory perception of pain	BP	The series of events required for an organism to receive a painful stimulus, convert it to a molecular signal, and recognize and characterize the signal. Pain is medically defined as the physical sensation of discomfort or distress caused by injury or illness, so can hence be described as a harmful stimulus which signals current (or impending) tissue damage. Pain may come from extremes of temperature, mechanical damage, electricity or from noxious chemical substances. This is a neurological process.	37	-0.0944753	0.0465901	0.166261
GO:0051592	response to calcium ion	BP	Any process that results in a change in state or activity of a cell or an organism (in terms of movement, secretion, enzyme production, gene expression, etc.) as a result of a calcium ion stimulus.	79	-0.0396124	0.046606	0.166261
GO:0051880	G-quadruplex DNA binding	MF	Binding to G-quadruplex DNA structures, in which groups of four guanines adopt a flat, cyclic Hoogsteen hydrogen-bonding arrangement known as a guanine tetrad. The stacking of guanine tetrads results in G-quadruplex DNA structures. G-quadruplex DNA can form under physiological conditions from some G-rich sequences, such as those found in telomeres, immunoglobulin switch regions, gene promoters, fragile X repeats, and the dimerization domain in the human immunodeficiency virus (HIV) genome.	10	0.100839	0.0466374	0.166292
GO:0097529	myeloid leukocyte migration	BP	The movement of a myeloid leukocyte within or between different tissues and organs of the body.	153	-0.0571164	0.046695	0.166416
GO:0006275	regulation of DNA replication	BP	Any process that modulates the frequency, rate or extent of DNA replication.	103	0.0916571	0.0467842	0.166653
GO:1902547	regulation of cellular response to vascular endothelial growth factor stimulus	BP	NA	10	-0.117007	0.0468373	0.166681
GO:0017157	regulation of exocytosis	BP	Any process that modulates the frequency, rate or extent of exocytosis.	127	-0.0575436	0.0468602	0.166681
GO:0006879	intracellular iron ion homeostasis	BP	A homeostatic process involved in the maintenance of a steady state level of iron ions within a cell.	57	-0.0508992	0.0468606	0.166681
GO:0032391	photoreceptor connecting cilium	CC	The portion of the photoreceptor cell cilium linking the photoreceptor inner and outer segments. It's considered to be equivalent to the ciliary transition zone.	27	0.0588873	0.0470325	0.167211
GO:0016741	transferase activity, transferring one-carbon groups	MF	Catalysis of the transfer of a one-carbon group from one compound (donor) to another (acceptor).	187	0.0345323	0.0470998	0.167334
GO:1901988	negative regulation of cell cycle phase transition	BP	NA	217	0.0679094	0.0471128	0.167334
GO:2000273	positive regulation of signaling receptor activity	BP	NA	18	0.0778714	0.0471696	0.167454
GO:0098687	chromosomal region	CC	Any subdivision of a chromosome along its length.	335	0.0939288	0.0472199	0.167552
GO:0043507	positive regulation of JUN kinase activity	BP	Any process that activates or increases the frequency, rate or extent of JUN kinase activity.	24	-0.0353095	0.0472806	0.167686
GO:0046785	microtubule polymerization	BP	The addition of tubulin heterodimers to one or both ends of a microtubule.	81	-0.0466351	0.0473358	0.167745
GO:0046753	non-lytic viral release	BP	The exit of a viral particle from a host cell that does not involve cell lysis.	13	-0.0422271	0.0473432	0.167745
GO:1902108	regulation of mitochondrial membrane permeability involved in apoptotic process	BP	NA	38	-0.0640585	0.0474127	0.16791
GO:0051276	chromosome organization	BP	A process that is carried out at the cellular level that results in the assembly, arrangement of constituent parts, or disassembly of chromosomes, structures composed of a very long molecule of DNA and associated proteins that carries hereditary information. This term covers covalent modifications at the molecular level as well as spatial relationships among the major components of a chromosome.	503	0.0787832	0.0474659	0.168017
GO:0001578	microtubule bundle formation	BP	A process that results in a parallel arrangement of microtubules.	56	-0.054461	0.0475754	0.168322
GO:1903955	positive regulation of protein targeting to mitochondrion	BP	NA	31	-0.0517533	0.0476229	0.168358
GO:0004879	nuclear receptor activity	MF	A DNA-binding transcription factor activity regulated by binding to a ligand that modulates the transcription of specific gene sets transcribed by RNA polymerase II. Nuclear receptor ligands are usually lipid-based (such as a steroid hormone) and the binding of the ligand to its receptor often occurs in the cytosol, which leads to its translocation to the nucleus.	28	-0.0663781	0.0476545	0.168358
GO:0098531	ligand-activated transcription factor activity	MF	A DNA-binding transcription factor activity regulated by binding to a ligand and that modulates the transcription of specific gene sets. Examples include the lac and trp repressors in E.coli and steroid hormone receptors.	28	-0.0663781	0.0476545	0.168358
GO:0010717	regulation of epithelial to mesenchymal transition	BP	Any process that modulates the rate, frequency, or extent of epithelial to mesenchymal transition. Epithelial to mesenchymal transition where an epithelial cell loses apical/basolateral polarity, severs intercellular adhesive junctions, degrades basement membrane components and becomes a migratory mesenchymal cell.	61	-0.106152	0.0477227	0.168517
GO:0043005	neuron projection	CC	A prolongation or process extending from a nerve cell, e.g. an axon or dendrite.	728	-0.0493866	0.0478111	0.168748
GO:0001836	release of cytochrome c from mitochondria	BP	The process that results in the movement of cytochrome c from the mitochondrial intermembrane space into the cytosol, which is part of the apoptotic signaling pathway and leads to caspase activation.	50	-0.0993343	0.047914	0.168834
GO:0004190	aspartic-type endopeptidase activity	MF	Catalysis of the hydrolysis of internal, alpha-peptide bonds in a polypeptide chain by a mechanism in which a water molecule bound by the side chains of aspartic residues at the active center acts as a nucleophile.	16	-0.0898377	0.0479251	0.168834
GO:0070001	aspartic-type peptidase activity	MF	Catalysis of the hydrolysis of peptide bonds in a polypeptide chain by a mechanism in which a water molecule bound by the side chains of aspartic residues at the active center acts as a nucleophile.	16	-0.0898377	0.0479251	0.168834
GO:0001221	transcription coregulator binding	MF	Binding to a transcription coregulator, a protein involved in regulation of transcription via protein-protein interactions with transcription factors and other transcription regulatory proteins. Cofactors do not bind DNA directly, but rather mediate protein-protein interactions between regulatory transcription factors and the basal transcription machinery.	92	-0.0502875	0.0479368	0.168834
GO:0008637	apoptotic mitochondrial changes	BP	The morphological and physiological alterations undergone by mitochondria during apoptosis.	92	-0.0630218	0.0479512	0.168834
GO:0046461	neutral lipid catabolic process	BP	The chemical reactions and pathways resulting in the breakdown of neutral lipids, lipids only soluble in solvents of very low polarity.	21	-0.122273	0.0482258	0.169634
GO:0046464	acylglycerol catabolic process	BP	The chemical reactions and pathways resulting in the breakdown of acylglycerol, any mono-, di- or triester of glycerol with (one or more) fatty acids.	21	-0.122273	0.0482258	0.169634
GO:0003008	system process	BP	A multicellular organismal process carried out by any of the organs or tissues in an organ system. An organ system is a regularly interacting or interdependent group of organs or tissues that work together to carry out a biological objective.	890	-0.0531985	0.0482496	0.169634
GO:0045293	mRNA editing complex	CC	A protein complex that posttranscriptionally catalyzes insertion, deletion or substitution of nucleotides at multiple sites within nascent mRNA transcripts to produce mature mRNAs in eukaryotes.	13	0.0872327	0.048271	0.169634
GO:0060326	cell chemotaxis	BP	The directed movement of a motile cell guided by a specific chemical concentration gradient. Movement may be towards a higher concentration (positive chemotaxis) or towards a lower concentration (negative chemotaxis).	197	-0.0444736	0.0483189	0.16972
GO:0040018	positive regulation of multicellular organism growth	BP	Any process that activates or increases the frequency, rate or extent of growth of an organism to reach its usual body size.	19	0.0835873	0.0483746	0.169834
GO:0035088	establishment or maintenance of apical/basal cell polarity	BP	Any cellular process that results in the specification, formation or maintenance polarization of a cell's architecture along its apical/basal axis so that the apical and basal regions of the cell have different membrane, extracellular matrix and sub-membrane cellular components.	36	-0.0553939	0.0484801	0.170041
GO:0061245	establishment or maintenance of bipolar cell polarity	BP	Any cellular process that results in the specification, formation or maintenance of a bipolar intracellular organization or cell growth patterns.	36	-0.0553939	0.0484801	0.170041
GO:0097494	regulation of vesicle size	BP	Any process that modulates the size of a vesicle.	18	-0.0839199	0.0486079	0.170407
GO:0005847	mRNA cleavage and polyadenylation specificity factor complex	CC	A multisubunit complex that binds to the canonical AAUAAA hexamer and to U-rich upstream sequence elements on the pre-mRNA, thereby stimulating the otherwise weakly active and nonspecific polymerase to elongate efficiently RNAs containing a poly(A) signal.	14	-0.0440099	0.0487336	0.170757
GO:0033627	cell adhesion mediated by integrin	BP	The attachment of a cell, either to another cell or to an underlying substrate such as the extracellular matrix, via an integrin, a heterodimeric adhesion receptor formed by the non-covalent association of particular alpha and beta subunits.	58	-0.0956093	0.0487543	0.170757
GO:0035325	Toll-like receptor binding	MF	Binding to a Toll-like protein, a pattern recognition receptor that binds pattern motifs from a variety of microbial sources to initiate an innate immune response.	13	0.14459	0.048806	0.17081
GO:0009642	response to light intensity	BP	Any process that results in a change in state or activity of a cell or an organism (in terms of movement, secretion, enzyme production, gene expression, etc.) as a result of a light intensity stimulus.	10	-0.0794893	0.0488162	0.17081
GO:0008409	5'-3' exonuclease activity	MF	Catalysis of the hydrolysis of ester linkages within nucleic acids by removing nucleotide residues from the 5' end.	18	0.0555931	0.0488452	0.17083
GO:0018958	phenol-containing compound metabolic process	BP	The chemical reactions and pathways involving a phenol, any compound containing one or more hydroxyl groups directly attached to an aromatic carbon ring.	49	-0.0535158	0.0489096	0.170951
GO:0060623	regulation of chromosome condensation	BP	Any process that modulates the rate, frequency, or extent of chromosome condensation, the progressive compaction of dispersed interphase chromatin into threadlike chromosomes prior to mitotic or meiotic nuclear division, or during apoptosis, in eukaryotic cells.	13	0.206561	0.0489268	0.170951
GO:0045111	intermediate filament cytoskeleton	CC	Cytoskeletal structure made from intermediate filaments, typically organized in the cytosol as an extended system that stretches from the nuclear envelope to the plasma membrane. Some intermediate filaments run parallel to the cell surface, while others traverse the cytosol; together they form an internal framework that helps support the shape and resilience of the cell.	71	-0.0524954	0.0489866	0.171079
GO:0051569	regulation of histone H3-K4 methylation	BP	Any process that modulates the frequency, rate or extent of the covalent addition of a methyl group to the lysine at position 4 of histone H3.	12	-0.0428047	0.0490587	0.171079
GO:0051571	positive regulation of histone H3-K4 methylation	BP	Any process that activates or increases the frequency, rate or extent of the covalent addition of a methyl group to the lysine at position 4 of histone H3.	12	-0.0428047	0.0490587	0.171079
GO:0008360	regulation of cell shape	BP	Any process that modulates the surface configuration of a cell.	104	-0.0811835	0.0490714	0.171079
GO:0043425	bHLH transcription factor binding	MF	Binding to a basic Helix-Loop-Helix (bHLH) superfamily of transcription factors, important regulatory components in transcriptional networks of many developmental pathways.	21	-0.0678404	0.0490821	0.171079
GO:0033273	response to vitamin	BP	Any process that results in a change in state or activity of a cell or an organism (in terms of movement, secretion, enzyme production, gene expression, etc.) as a result of a vitamin stimulus.	44	-0.0961808	0.0491038	0.171079
GO:0098761	cellular response to interleukin-7	BP	Any process that results in a change in state or activity of a cell (in terms of movement, secretion, enzyme production, gene expression, etc.) as a result of an interleukin-7 stimulus.	13	-0.049861	0.0491543	0.171173
GO:0016597	amino acid binding	MF	Binding to an amino acid, organic acids containing one or more amino substituents.	24	-0.0343169	0.049192	0.171189
GO:0032986	protein-DNA complex disassembly	BP	The disaggregation of a protein-DNA complex into its constituent components.	19	-0.0396433	0.049217	0.171189
GO:0018108	peptidyl-tyrosine phosphorylation	BP	The phosphorylation of peptidyl-tyrosine to form peptidyl-O4'-phospho-L-tyrosine.	170	-0.0459539	0.0492293	0.171189
GO:0030510	regulation of BMP signaling pathway	BP	Any process that modulates the frequency, rate or extent of the activity of any BMP receptor signaling pathway.	51	-0.149247	0.049298	0.171335
GO:0030072	peptide hormone secretion	BP	The regulated release of a peptide hormone from a cell.	132	-0.0318093	0.0493196	0.171335
GO:0002347	response to tumor cell	BP	Any process that results in a change in state or activity of a cell or an organism (in terms of movement, secretion, enzyme production, gene expression, etc.) as a result of a stimulus from a tumor cell.	33	-0.0587832	0.0493414	0.171335
GO:0032589	neuron projection membrane	CC	The portion of the plasma membrane surrounding a neuron projection.	22	-0.102398	0.0493702	0.171353
GO:0070296	sarcoplasmic reticulum calcium ion transport	BP	The directed movement of calcium ions (Ca2+) into, out of or within the sarcoplasmic reticulum.	22	-0.0791855	0.0495384	0.171753
GO:1904294	positive regulation of ERAD pathway	BP	NA	14	-0.0480599	0.0495964	0.171753
GO:0021554	optic nerve development	BP	The process whose specific outcome is the progression of the optic nerve over time, from its formation to the mature structure. The sensory optic nerve originates from the bipolar cells of the retina and conducts visual information to the brainstem. The optic nerve exits the back of the eye in the orbit, enters the optic canal, and enters the central nervous system at the optic chiasm (crossing) where the nerve fibers become the optic tract just prior to entering the hindbrain.	10	0.104147	0.0495993	0.171753
GO:0038066	p38MAPK cascade	BP	An intracellular protein kinase cascade containing at least a p38 MAPK, a MAPKK and a MAP3K. The cascade can also contain an additional tier: the upstream MAP4K. The kinases in each tier phosphorylate and activate the kinases in the downstream tier to transmit a signal within a cell.	42	-0.0536884	0.0496147	0.171753
GO:0035773	insulin secretion involved in cellular response to glucose stimulus	BP	The regulated release of proinsulin from secretory granules (B granules) in the B cells of the pancreas; accompanied by cleavage of proinsulin to form mature insulin, in response to a glucose stimulus.	40	-0.0316162	0.0496299	0.171753
GO:0030888	regulation of B cell proliferation	BP	Any process that modulates the frequency, rate or extent of B cell proliferation.	53	0.0648194	0.0496661	0.171753
GO:2001032	regulation of double-strand break repair via nonhomologous end joining	BP	NA	23	0.0641292	0.0496941	0.171753
GO:0032806	carboxy-terminal domain protein kinase complex	CC	A protein complex that phosphorylates amino acid residues of RNA polymerase II C-terminal domain repeats; phosphorylation occurs mainly on Ser2 and Ser5.	18	0.0657117	0.0497036	0.171753
GO:0070671	response to interleukin-12	BP	Any process that results in a change in state or activity of a cell or an organism (in terms of movement, secretion, enzyme production, gene expression, etc.) as a result of an interleukin-12 stimulus.	10	0.0749812	0.0497176	0.171753
GO:0051445	regulation of meiotic cell cycle	BP	Any process that modulates the rate or extent of progression through the meiotic cell cycle.	34	0.0766965	0.0497352	0.171753
GO:0043312	neutrophil degranulation	BP	The regulated exocytosis of secretory granules containing preformed mediators such as proteases, lipases, and inflammatory mediators by a neutrophil.	12	-0.118756	0.0497438	0.171753
GO:0043531	ADP binding	MF	Binding to ADP, adenosine 5'-diphosphate.	33	-0.0618709	0.0497684	0.171756
GO:2000279	negative regulation of DNA biosynthetic process	BP	NA	30	-0.0334756	0.0499673	0.172235
GO:0050727	regulation of inflammatory response	BP	Any process that modulates the frequency, rate or extent of the inflammatory response, the immediate defensive reaction (by vertebrate tissue) to infection or injury caused by chemical or physical agents.	264	-0.0314911	0.0499708	0.172235
GO:0008375	acetylglucosaminyltransferase activity	MF	Catalysis of the transfer of an N-acetylglucosaminyl residue from UDP-N-acetyl-glucosamine to a sugar.	34	0.0587807	0.0499777	0.172235
GO:0051645	Golgi localization	BP	Any process in which the Golgi is transported to, and/or maintained in, a specific location within the cell.	14	-0.00872759	0.0501652	0.172799
GO:0006865	amino acid transport	BP	The directed movement of amino acids, organic acids containing one or more amino substituents, into, out of or within a cell, or between cells, by means of some agent such as a transporter or pore.	84	-0.0932035	0.0502854	0.173103
GO:0004180	carboxypeptidase activity	MF	Catalysis of the hydrolysis of a single C-terminal amino acid residue from a polypeptide chain.	25	-0.0715423	0.0503234	0.173103
GO:0048194	Golgi vesicle budding	BP	The evagination of the Golgi membrane, resulting in formation of a vesicle.	10	0.0417693	0.0503246	0.173103
GO:0003924	GTPase activity	MF	Catalysis of the reaction: GTP + H2O = GDP + H+ + phosphate.	252	-0.0495533	0.0503607	0.173146
GO:0002040	sprouting angiogenesis	BP	The extension of new blood vessels from existing vessels into avascular tissues, this process includes the specialization of endothelial cells into leading tip and stalk cells, proliferation and migration of the endothelial cells and cell adhesion resulting in angiogenic sprout fusion or lumen formation.	66	-0.0489026	0.0505348	0.173663
GO:0030515	snoRNA binding	MF	Binding to a small nucleolar RNA.	32	-0.0635149	0.0506308	0.173891
GO:0090307	mitotic spindle assembly	BP	Mitotic bipolar spindle assembly begins with spindle microtubule nucleation from the separated spindle pole body, includes spindle elongation during prometaphase, and is complete when all kinetochores are stably attached the spindle, and the spindle assembly checkpoint is satisfied.	64	0.0986554	0.0506489	0.173891
GO:0046459	short-chain fatty acid metabolic process	BP	The chemical reactions and pathways involving a fatty acid with an aliphatic tail of less than 6 carbons.	12	-0.0937486	0.0507466	0.174145
GO:0005849	mRNA cleavage factor complex	CC	Any macromolecular complex involved in cleavage or polyadenylation of mRNA molecules.	19	-0.0261918	0.0507717	0.174149
GO:0045123	cellular extravasation	BP	The migration of a leukocyte from the blood vessels into the surrounding tissue.	58	-0.133803	0.0508991	0.174505
GO:0033044	regulation of chromosome organization	BP	Any process that modulates the frequency, rate or extent of a process involved in the formation, arrangement of constituent parts, or disassembly of a chromosome.	230	0.0973924	0.0510102	0.174803
GO:0043277	apoptotic cell clearance	BP	The recognition and removal of an apoptotic cell by a neighboring cell or by a phagocyte.	35	-0.123312	0.0510598	0.174891
GO:0032528	microvillus organization	BP	A process that is carried out at the cellular level which results in the assembly, arrangement of constituent parts, or disassembly of a microvillus, a thin cylindrical membrane-covered projection on the surface of a cell.	17	-0.198333	0.0512645	0.175441
GO:0099243	extrinsic component of synaptic membrane	CC	The component of the synaptic membrane consisting of gene products and protein complexes that are loosely bound to one of its surfaces, but not integrated into the hydrophobic region.	10	-0.137078	0.0512683	0.175441
GO:1903825	organic acid transmembrane transport	BP	NA	97	-0.0658814	0.0513343	0.175502
GO:1905039	carboxylic acid transmembrane transport	BP	NA	97	-0.0658814	0.0513343	0.175502
GO:0015179	L-amino acid transmembrane transporter activity	MF	Enables the transfer of an L-amino acid from one side of a membrane to the other. L-amino acids are the L-enantiomers of amino acids.	38	-0.102102	0.0514344	0.175762
GO:1990023	mitotic spindle midzone	CC	NA	10	0.17853	0.0515167	0.175961
GO:0140097	catalytic activity, acting on DNA	MF	NA	207	0.0636093	0.0515613	0.17597
GO:0005604	basement membrane	CC	A collagen-containing extracellular matrix consisting of a thin layer of dense material found in various animal tissues interposed between the cells and the adjacent connective tissue. It consists of the basal lamina plus an associated layer of reticulin fibers.	34	-0.11434	0.0515676	0.17597
GO:0002790	peptide secretion	BP	The controlled release of a peptide from a cell or a tissue.	136	-0.0262026	0.0516345	0.176116
GO:0030027	lamellipodium	CC	A thin sheetlike process extended by the leading edge of a migrating cell or extending cell process; contains a dense meshwork of actin filaments.	157	-0.0645384	0.0518023	0.176504
GO:0043236	laminin binding	MF	Binding to a laminin, a major glycoprotein constituent of the basement membrane of cells.	15	-0.222805	0.0518055	0.176504
GO:0006022	aminoglycan metabolic process	BP	The chemical reactions and pathways involving aminoglycans, any polymer containing amino groups that consists of more than about 10 monosaccharide residues joined to each other by glycosidic linkages.	85	-0.0578904	0.051822	0.176504
GO:0042692	muscle cell differentiation	BP	The process in which a relatively unspecialized cell acquires specialized features of a muscle cell.	225	-0.0640437	0.0518615	0.176504
GO:0061097	regulation of protein tyrosine kinase activity	BP	Any process that modulates the rate, frequency, or extent of protein tyrosine kinase activity.	41	-0.0308659	0.051878	0.176504
GO:0046209	nitric oxide metabolic process	BP	The chemical reactions and pathways involving nitric oxide, nitrogen monoxide (NO), a colorless gas only slightly soluble in water.	52	-0.0214101	0.0518931	0.176504
GO:0000302	response to reactive oxygen species	BP	Any process that results in a change in state or activity of a cell or an organism (in terms of movement, secretion, enzyme production, gene expression, etc.) as a result of a reactive oxygen species stimulus. Reactive oxygen species include singlet oxygen, superoxide, and oxygen free radicals.	154	-0.043442	0.0520292	0.176828
GO:0021510	spinal cord development	BP	The process whose specific outcome is the progression of the spinal cord over time, from its formation to the mature structure. The spinal cord primarily conducts sensory and motor nerve impulses between the brain and the peripheral nervous tissues.	55	-0.0951551	0.0520366	0.176828
GO:0031589	cell-substrate adhesion	BP	The attachment of a cell to the underlying substrate via adhesion molecules.	218	-0.0804471	0.0520922	0.176934
GO:0034497	protein localization to phagophore assembly site	BP	Any process in which a protein is transported to, or maintained at, the phagophore assembly site (PAS).	16	-0.0917386	0.0522209	0.177289
GO:0036230	granulocyte activation	BP	The change in morphology and behavior of a granulocyte resulting from exposure to a cytokine, chemokine, cellular ligand, or soluble factor.	42	-0.0691378	0.0523273	0.177568
GO:0055002	striated muscle cell development	BP	The process whose specific outcome is the progression of a striated muscle cell over time, from its formation to the mature structure. Striated muscle cells contain fibers that are divided by transverse bands into striations, and cardiac and skeletal muscle are types of striated muscle.	31	-0.101532	0.0524285	0.177828
GO:0010562	positive regulation of phosphorus metabolic process	BP	Any process that increases the frequency, rate or extent of the chemical reactions and pathways involving phosphorus or compounds containing phosphorus.	458	-0.0388144	0.0525085	0.177935
GO:0045937	positive regulation of phosphate metabolic process	BP	Any process that activates or increases the frequency, rate or extent of the chemical reactions and pathways involving phosphates.	458	-0.0388144	0.0525085	0.177935
GO:0005201	extracellular matrix structural constituent	MF	The action of a molecule that contributes to the structural integrity of the extracellular matrix.	48	-0.127244	0.0525557	0.177987
GO:0016192	vesicle-mediated transport	BP	A cellular transport process in which transported substances are moved in membrane-bounded vesicles; transported substances are enclosed in the vesicle lumen or located in the vesicle membrane. The process begins with a step that directs a substance to the forming vesicle, and includes vesicle budding and coating. Vesicles are then targeted to, and fuse with, an acceptor membrane.	1170	-0.0396005	0.05259	0.177987
GO:0051292	nuclear pore complex assembly	BP	The aggregation, arrangement and bonding together of a set of components to form a nuclear pore complex.	10	0.128546	0.0525969	0.177987
GO:0016423	tRNA (guanine) methyltransferase activity	MF	Catalysis of the reaction: S-adenosyl-L-methionine + tRNA = S-adenosyl-L-homocysteine + tRNA containing methylguanine.	12	0.0938873	0.0526562	0.178105
GO:0006836	neurotransmitter transport	BP	The directed movement of a neurotransmitter into, out of or within a cell, or between cells, by means of some agent such as a transporter or pore. Neurotransmitters are any chemical substance that is capable of transmitting (or inhibiting the transmission of) a nerve impulse from a neuron to another cell.	105	-0.0820228	0.052768	0.1784
GO:0016701	oxidoreductase activity, acting on single donors with incorporation of molecular oxygen	MF	Catalysis of an oxidation-reduction (redox) reaction in which hydrogen or electrons are transferred from one donor, and molecular oxygen is incorporated into a donor.	13	-0.174373	0.0528749	0.178596
GO:0016702	oxidoreductase activity, acting on single donors with incorporation of molecular oxygen, incorporation of two atoms of oxygen	MF	Catalysis of an oxidation-reduction (redox) reaction in which hydrogen or electrons are transferred from one donor, and two oxygen atoms is incorporated into a donor.	13	-0.174373	0.0528749	0.178596
GO:0031424	keratinization	BP	The process in which the cytoplasm of the outermost cells of the vertebrate epidermis is replaced by keratin. Keratinization occurs in the stratum corneum, feathers, hair, claws, nails, hooves, and horns.	10	-0.253069	0.0529071	0.178622
GO:0015740	C4-dicarboxylate transport	BP	The directed movement of a C4-dicarboxylate into, out of or within a cell, or between cells, by means of some agent such as a transporter or pore. A C4-dicarboxylate is the anion of a dicarboxylic acid that contains four carbon atoms.	15	-0.103197	0.0529389	0.178645
GO:0007189	adenylate cyclase-activating G protein-coupled receptor signaling pathway	BP	A G protein-coupled receptor signaling pathway in which the signal is transmitted via the activation of adenylyl cyclase activity and a subsequent increase in the intracellular concentration of cyclic AMP (cAMP).	62	-0.0646874	0.0529627	0.178645
GO:2001251	negative regulation of chromosome organization	BP	NA	86	0.120829	0.053086	0.178968
GO:0099536	synaptic signaling	BP	Cell-cell signaling to, from or within a synapse.	367	-0.052811	0.0531073	0.178968
GO:1902686	mitochondrial outer membrane permeabilization involved in programmed cell death	BP	NA	37	-0.0619277	0.0533192	0.179599
GO:0070232	regulation of T cell apoptotic process	BP	Any process that modulates the occurrence or rate of T cell death by apoptotic process.	34	-0.053467	0.0534645	0.17997
GO:0022408	negative regulation of cell-cell adhesion	BP	Any process that stops, prevents or reduces the rate or extent of cell adhesion to another cell.	139	-0.0468017	0.0534788	0.17997
GO:0045050	protein insertion into ER membrane by stop-transfer membrane-anchor sequence	BP	A process of protein insertion into the endoplasmic reticulum (ER) membrane in which stop-transfer membrane-anchor sequences become an ER membrane spanning helix.	11	-0.0864207	0.0535188	0.180022
GO:0031625	ubiquitin protein ligase binding	MF	Binding to a ubiquitin protein ligase enzyme, any of the E3 proteins.	270	-0.0206717	0.0535914	0.18011
GO:0051289	protein homotetramerization	BP	The formation of a protein homotetramer, a macromolecular structure consisting of four noncovalently associated identical subunits.	40	-0.023147	0.0535942	0.18011
GO:0006959	humoral immune response	BP	An immune response mediated through a body fluid.	130	-0.107437	0.0536501	0.180181
GO:1903236	regulation of leukocyte tethering or rolling	BP	NA	12	-0.183913	0.0536646	0.180181
GO:0008234	cysteine-type peptidase activity	MF	Catalysis of the hydrolysis of peptide bonds in a polypeptide chain by a mechanism in which the sulfhydryl group of a cysteine residue at the active center acts as a nucleophile.	133	0.0599716	0.053699	0.180206
GO:1903169	regulation of calcium ion transmembrane transport	BP	NA	93	-0.0353321	0.0537213	0.180206
GO:1990266	neutrophil migration	BP	NA	80	-0.0746961	0.0537854	0.180217
GO:0000041	transition metal ion transport	BP	The directed movement of transition metal ions into, out of or within a cell, or between cells, by means of some agent such as a transporter or pore. A transition metal is an element whose atom has an incomplete d-subshell of extranuclear electrons, or which gives rise to a cation or cations with an incomplete d-subshell. Transition metals often have more than one valency state. Biologically relevant transition metals include vanadium, manganese, iron, copper, cobalt, nickel, molybdenum and silver.	70	-0.0808229	0.0537948	0.180217
GO:0022804	active transmembrane transporter activity	MF	Enables the transfer of a specific substance or related group of substances from one side of a membrane to the other, up the solute's concentration gradient. The transporter binds the solute and undergoes a series of conformational changes. Transport works equally well in either direction.	286	-0.0457311	0.0537987	0.180217
GO:1902235	regulation of endoplasmic reticulum stress-induced intrinsic apoptotic signaling pathway	BP	NA	28	-0.00347169	0.0538878	0.180433
GO:0015718	monocarboxylic acid transport	BP	The directed movement of monocarboxylic acids into, out of or within a cell, or between cells, by means of some agent such as a transporter or pore.	81	-0.0636445	0.0540967	0.181049
GO:0062014	negative regulation of small molecule metabolic process	BP	Any process that stops, prevents or reduces the frequency, rate or extent of a small molecule metabolic process.	66	-0.0682985	0.054206	0.181187
GO:0032612	interleukin-1 production	BP	The appearance of interleukin-1 due to biosynthesis or secretion following a cellular stimulus, resulting in an increase in its intracellular or extracellular levels.	85	-0.0510788	0.0542229	0.181187
GO:0032652	regulation of interleukin-1 production	BP	Any process that modulates the frequency, rate, or extent of interleukin-1 production.	85	-0.0510788	0.0542229	0.181187
GO:1903670	regulation of sprouting angiogenesis	BP	NA	23	-0.0743035	0.054237	0.181187
GO:0005546	phosphatidylinositol-4,5-bisphosphate binding	MF	Binding to phosphatidylinositol-4,5-bisphosphate, a derivative of phosphatidylinositol in which the inositol ring is phosphorylated at the 4' and 5' positions.	51	-0.0460353	0.0543912	0.181619
GO:0003824	catalytic activity	MF	Catalysis of a biochemical reaction at physiological temperatures. In biologically catalyzed reactions, the reactants are known as substrates, and the catalysts are naturally occurring macromolecular substances known as enzymes. Enzymes possess specific binding sites for substrates, and are usually composed wholly or largely of protein, but RNA that has catalytic activity (ribozyme) is often also regarded as enzymatic.	4057	-0.0193687	0.0544941	0.181879
GO:0043114	regulation of vascular permeability	BP	Any process that modulates the extent to which blood vessels can be pervaded by fluid.	25	-0.185174	0.0546792	0.182414
GO:0090090	negative regulation of canonical Wnt signaling pathway	BP	Any process that decreases the rate, frequency, or extent of the Wnt signaling pathway through beta-catenin, the series of molecular signals initiated by binding of a Wnt protein to a frizzled family receptor on the surface of the target cell, followed by propagation of the signal via beta-catenin, and ending with a change in transcription of target genes.	75	-0.062619	0.0547109	0.182436
GO:0045598	regulation of fat cell differentiation	BP	Any process that modulates the frequency, rate or extent of adipocyte differentiation.	82	-0.0738641	0.0547565	0.182449
GO:0030212	hyaluronan metabolic process	BP	The chemical reactions and pathways involving hyaluronan, the naturally occurring anionic form of hyaluronic acid, any member of a group of glycosaminoglycans, the repeat units of which consist of beta-1,4 linked D-glucuronyl-beta-(1,3)-N-acetyl-D-glucosamine.	20	-0.0734372	0.0547648	0.182449
GO:0005736	RNA polymerase I complex	CC	RNA polymerase I, one of three nuclear DNA-directed RNA polymerases found in all eukaryotes, is a multisubunit complex; typically it produces rRNAs. Two large subunits comprise the most conserved portion including the catalytic site and share similarity with other eukaryotic and bacterial multisubunit RNA polymerases. The remainder of the complex is composed of smaller subunits (generally ten or more), some of which are also found in RNA polymerase III and others of which are also found in RNA polymerases II and III. Although the core is competent to mediate ribonucleic acid synthesis, it requires additional factors to select the appropriate template.	13	-0.0695085	0.054889	0.182627
GO:1901659	glycosyl compound biosynthetic process	BP	NA	22	0.0572443	0.0548927	0.182627
GO:0035330	regulation of hippo signaling	BP	Any process that modulates the frequency, rate or extent of hippo signaling.	16	-0.0668938	0.054893	0.182627
GO:0050919	negative chemotaxis	BP	The directed movement of a motile cell or organism towards a lower concentration of a chemical.	20	-0.092518	0.0549693	0.182762
GO:0050714	positive regulation of protein secretion	BP	Any process that activates or increases the frequency, rate or extent of the controlled release of a protein from a cell.	90	-0.0646779	0.0549836	0.182762
GO:0010165	response to X-ray	BP	Any process that results in a change in state or activity of a cell or an organism (in terms of movement, secretion, enzyme production, gene expression, etc.) as a result of X-ray radiation. An X-ray is a form of electromagnetic radiation with a wavelength in the range of 10 nanometers to 100 picometers (corresponding to frequencies in the range 30 PHz to 3 EHz).	26	0.0731246	0.0550726	0.182974
GO:0006509	membrane protein ectodomain proteolysis	BP	The proteolytic cleavage of transmembrane proteins and release of their ectodomain (extracellular domain).	32	-0.0688975	0.0551316	0.183036
GO:0019184	nonribosomal peptide biosynthetic process	BP	The biosynthetic process in which peptide bond formation occurs in the absence of the translational machinery. Examples include the synthesis of antibiotic peptides, and glutathione.	13	-0.0565205	0.0551417	0.183036
GO:0015276	ligand-gated monoatomic ion channel activity	MF	Enables the transmembrane transfer of an ion by a channel that opens when a specific ligand has been bound by the channel complex or one of its constituent parts.	38	-0.128411	0.0552188	0.183036
GO:0005244	voltage-gated monoatomic ion channel activity	MF	Enables the transmembrane transfer of an ion by a voltage-gated channel. An ion is an atom or group of atoms carrying an electric charge by virtue of having gained or lost one or more electrons. A voltage-gated channel is a channel whose open state is dependent on the voltage across the membrane in which it is embedded.	68	-0.0646581	0.0552219	0.183036
GO:0022832	voltage-gated channel activity	MF	Enables the transmembrane transfer of a solute by a channel whose open state is dependent on the voltage across the membrane in which it is embedded.	68	-0.0646581	0.0552219	0.183036
GO:0016239	positive regulation of macroautophagy	BP	Any process, such as recognition of nutrient depletion, that activates or increases the rate of macroautophagy to bring cytosolic macromolecules to the vacuole/lysosome for degradation.	66	-0.0399568	0.0552414	0.183036
GO:0002732	positive regulation of dendritic cell cytokine production	BP	Any process that activates or increases the frequency, rate, or extent of dendritic cell cytokine production.	12	0.093849	0.055304	0.183124
GO:0010033	response to organic substance	BP	Any process that results in a change in state or activity of a cell or an organism (in terms of movement, secretion, enzyme production, gene expression, etc.) as a result of an organic substance stimulus.	1841	-0.0285317	0.0553798	0.183124
GO:0042327	positive regulation of phosphorylation	BP	Any process that activates or increases the frequency, rate or extent of addition of phosphate groups to a molecule.	420	-0.0412149	0.0553953	0.183124
GO:0016273	arginine N-methyltransferase activity	MF	Enables the transfer of a methyl group from S-adenosyl-L-methionine to an amino group of an arginine residue.	11	0.00863329	0.0554216	0.183124
GO:0016274	protein-arginine N-methyltransferase activity	MF	Catalysis of the reaction: S-adenosyl-L-methionine + (protein)-arginine = S-adenosyl-L-homocysteine + (protein)-N-methyl-arginine.	11	0.00863329	0.0554216	0.183124
GO:0032392	DNA geometric change	BP	The process in which a transformation is induced in the geometry of a DNA double helix, resulting in a change in twist, writhe, or both, but with no change in linking number. Includes the unwinding of double-stranded DNA by helicases.	73	0.0940878	0.0554428	0.183124
GO:0090140	regulation of mitochondrial fission	BP	Any process that modulates the rate, frequency or extent of mitochondrial fission. Mitochondrial fission is the division of a mitochondrion within a cell to form two or more separate mitochondrial compartments.	24	0.0307972	0.0554436	0.183124
GO:0014070	response to organic cyclic compound	BP	Any process that results in a change in state or activity of a cell or an organism (in terms of movement, secretion, enzyme production, gene expression, etc.) as a result of an organic cyclic compound stimulus.	554	-0.0439202	0.0555424	0.183368
GO:0051493	regulation of cytoskeleton organization	BP	Any process that modulates the frequency, rate or extent of the formation, arrangement of constituent parts, or disassembly of cytoskeletal structures.	379	-0.0471433	0.0556461	0.183627
GO:0007589	body fluid secretion	BP	The controlled release of a fluid by a cell or tissue in an animal.	50	-0.0673176	0.0557429	0.183864
GO:1902110	positive regulation of mitochondrial membrane permeability involved in apoptotic process	BP	NA	35	-0.0621238	0.0558294	0.184066
GO:0004602	glutathione peroxidase activity	MF	Catalysis of the reaction: 2 glutathione + hydrogen peroxide = oxidized glutathione + 2 H2O.	15	-0.223169	0.0558616	0.184089
GO:0061138	morphogenesis of a branching epithelium	BP	The process in which the anatomical structures of a branched epithelium are generated and organized.	80	-0.0943867	0.0559681	0.184223
GO:0043198	dendritic shaft	CC	Cylindric portion of the dendrite, directly stemming from the perikaryon, and carrying the dendritic spines.	24	-0.128096	0.0559893	0.184223
GO:0032736	positive regulation of interleukin-13 production	BP	Any process that activates or increases the frequency, rate, or extent of interleukin-13 production.	11	-0.0922239	0.0559986	0.184223
GO:0032409	regulation of transporter activity	BP	Any process that modulates the activity of a transporter.	127	-0.0658915	0.056008	0.184223
GO:0051770	positive regulation of nitric-oxide synthase biosynthetic process	BP	Any process that activates or increases the frequency, rate or extent of the chemical reactions and pathways resulting in the formation of a nitric oxide synthase enzyme.	12	0.118894	0.0560284	0.184223
GO:0071407	cellular response to organic cyclic compound	BP	Any process that results in a change in state or activity of a cell (in terms of movement, secretion, enzyme production, gene expression, etc.) as a result of an organic cyclic compound stimulus.	359	-0.0513239	0.0560704	0.184278
GO:0099513	polymeric cytoskeletal fiber	CC	A component of the cytoskeleton consisting of a homo or heteropolymeric fiber constructed from an indeterminate number of protein subunits.	444	-0.0422859	0.0563028	0.184845
GO:0070942	neutrophil mediated cytotoxicity	BP	The directed killing of a target cell by a neutrophil.	10	-0.337144	0.0563093	0.184845
GO:0006109	regulation of carbohydrate metabolic process	BP	Any process that modulates the frequency, rate or extent of the chemical reactions and pathways involving carbohydrates.	133	-0.0515019	0.0563397	0.184845
GO:0014047	glutamate secretion	BP	The controlled release of glutamate by a cell. The glutamate is the most abundant excitatory neurotransmitter in the nervous system.	13	-0.0969413	0.0563639	0.184845
GO:0000794	condensed nuclear chromosome	CC	A highly compacted molecule of DNA and associated proteins resulting in a cytologically distinct nuclear chromosome.	50	0.105595	0.0563695	0.184845
GO:0032613	interleukin-10 production	BP	The appearance of interleukin-10 due to biosynthesis or secretion following a cellular stimulus, resulting in an increase in its intracellular or extracellular levels.	48	0.0480692	0.0564264	0.184866
GO:0032653	regulation of interleukin-10 production	BP	Any process that modulates the frequency, rate, or extent of interleukin-10 production.	48	0.0480692	0.0564264	0.184866
GO:0030001	metal ion transport	BP	The directed movement of metal ions, any metal ion with an electric charge, into, out of or within a cell, or between cells, by means of some agent such as a transporter or pore.	454	-0.0505877	0.0564777	0.184951
GO:0002431	Fc receptor mediated stimulatory signaling pathway	BP	The series of molecular signals generated as a consequence of a the binding of the Fc portion of an immunoglobulin by an Fc receptor capable of activating or perpetuating an immune response. The Fc portion of an immunoglobulin is its C-terminal constant region.	30	-0.0391689	0.0565299	0.185039
GO:0051984	positive regulation of chromosome segregation	BP	Any process that activates or increases the frequency, rate or extent of chromosome segregation, the process in which genetic material, in the form of chromosomes, is organized and then physically separated and apportioned to two or more sets.	26	0.228188	0.0565826	0.185129
GO:0048854	brain morphogenesis	BP	The process in which the anatomical structures of the brain are generated and organized. The brain is one of the two components of the central nervous system and is the center of thought and emotion. It is responsible for the coordination and control of bodily activities and the interpretation of information from the senses (sight, hearing, smell, etc.).	28	0.0737785	0.0566744	0.185346
GO:0006816	calcium ion transport	BP	The directed movement of calcium (Ca) ions into, out of or within a cell, or between cells, by means of some agent such as a transporter or pore.	240	-0.0337368	0.0568418	0.18581
GO:0051301	cell division	BP	The process resulting in division and partitioning of components of a cell to form more cells; may or may not be accompanied by the physical separation of a cell into distinct, individually membrane-bounded daughter cells.	491	0.0635695	0.0569008	0.185825
GO:0072348	sulfur compound transport	BP	The directed movement of compounds that contain sulfur, out of or within a cell, or between cells, by means of some agent such as a transporter or pore.	32	-0.0643334	0.0569379	0.185825
GO:0045066	regulatory T cell differentiation	BP	The process in which a relatively unspecialized T cell acquires specialized features of a regulatory T cell. Regulatory T cells control or suppress immune responses through a variety of mechanisms and subsets include the CD4+CD25+ cell type as well as certain CD8+ cell types.	35	-0.0591297	0.0569752	0.185825
GO:0050879	multicellular organismal movement	BP	Any physiological process involved in changing the position of a multicellular organism or an anatomical part of a multicellular organism.	32	-0.0484398	0.0569919	0.185825
GO:0050881	musculoskeletal movement	BP	The movement of an organism or part of an organism using mechanoreceptors, the nervous system, striated muscle and/or the skeletal system.	32	-0.0484398	0.0569919	0.185825
GO:0009743	response to carbohydrate	BP	Any process that results in a change in state or activity of a cell or an organism (in terms of movement, secretion, enzyme production, gene expression, etc.) as a result of a carbohydrate stimulus.	139	-0.0190889	0.0570294	0.185825
GO:0030488	tRNA methylation	BP	The posttranscriptional addition of methyl groups to specific residues in a tRNA molecule.	42	0.0552412	0.0570344	0.185825
GO:0061162	establishment of monopolar cell polarity	BP	The specification and formation of monopolar intracellular organization or cell growth patterns. Monopolar cell organization is directional organization along an axis.	15	-0.0841418	0.0570498	0.185825
GO:0003688	DNA replication origin binding	MF	Binding to a DNA replication origin, a unique DNA sequence of a replicon at which DNA replication is initiated and proceeds bidirectionally or unidirectionally.	14	0.126838	0.0570799	0.18584
GO:0032259	methylation	BP	The process in which a methyl group is covalently attached to a molecule.	237	0.0393867	0.0572334	0.186234
GO:0140333	glycerophospholipid flippase activity	MF	NA	10	0.175146	0.0572518	0.186234
GO:0019898	extrinsic component of membrane	CC	The component of a membrane consisting of gene products and protein complexes that are loosely bound to one of its surfaces, but not integrated into the hydrophobic region.	138	-0.0567393	0.057294	0.186288
GO:0032006	regulation of TOR signaling	BP	Any process that modulates the frequency, rate or extent of TOR signaling.	124	-0.0375418	0.0573246	0.186305
GO:0032611	interleukin-1 beta production	BP	The appearance of interleukin-1 beta due to biosynthesis or secretion following a cellular stimulus, resulting in an increase in its intracellular or extracellular levels.	71	-0.0535675	0.0574533	0.186557
GO:0032651	regulation of interleukin-1 beta production	BP	Any process that modulates the frequency, rate, or extent of interleukin-1 beta production.	71	-0.0535675	0.0574533	0.186557
GO:0004467	long-chain fatty acid-CoA ligase activity	MF	Catalysis of the reaction: ATP + a long-chain fatty acid + CoA = AMP + diphosphate + an acyl-CoA. A long-chain fatty acid is a fatty acid with an aliphatic tail of 13 to 21 carbons.	10	-0.0433766	0.057541	0.186705
GO:0032091	negative regulation of protein binding	BP	Any process that stops, prevents, or reduces the frequency, rate or extent of protein binding.	59	-0.00862366	0.0575787	0.186705
GO:0071103	DNA conformation change	BP	A cellular process that results in a change in the spatial configuration of a DNA molecule. A conformation change can bend DNA, or alter the, twist, writhe, or linking number of a DNA molecule.	80	0.0854373	0.0575927	0.186705
GO:0030073	insulin secretion	BP	The regulated release of proinsulin from secretory granules accompanied by cleavage of proinsulin to form mature insulin. In vertebrates, insulin is secreted from B granules in the B cells of the vertebrate pancreas and from insulin-producing cells in insects.	117	-0.0235867	0.057625	0.186705
GO:0097731	9+0 non-motile cilium	CC	A non-motile cilium where the axoneme has a ring of nine outer microtubule doublets but no central microtubules (and is therefore called a 9+0 axoneme).	66	-0.0142672	0.0576266	0.186705
GO:0045740	positive regulation of DNA replication	BP	Any process that activates or increases the frequency, rate or extent of DNA replication.	28	0.116059	0.0576948	0.186843
GO:0008252	nucleotidase activity	MF	Catalysis of the reaction: a nucleotide + H2O = a nucleoside + phosphate.	13	-0.00494283	0.0577627	0.18698
GO:0019882	antigen processing and presentation	BP	The process in which an antigen-presenting cell expresses antigen (peptide or lipid) on its cell surface in association with an MHC protein complex.	97	-0.0582061	0.0578638	0.187224
GO:0006882	intracellular zinc ion homeostasis	BP	A homeostatic process involved in the maintenance of a steady state level of zinc ions within a cell.	23	0.0582206	0.0578939	0.187239
GO:0072384	organelle transport along microtubule	BP	The directed movement of an organelle along a microtubule, mediated by motor proteins. This process begins with the attachment of an organelle to a microtubule, and ends when the organelle reaches its final destination.	75	-0.0506722	0.057965	0.187376
GO:0006687	glycosphingolipid metabolic process	BP	The chemical reactions and pathways involving glycosphingolipids, any compound with residues of sphingoid and at least one monosaccharide.	43	-0.0245767	0.0579876	0.187376
GO:0004181	metallocarboxypeptidase activity	MF	Catalysis of the hydrolysis of a single C-terminal amino acid residue from a polypeptide chain by a mechanism in which water acts as a nucleophile, one or two metal ions hold the water molecule in place, and charged amino acid side chains are ligands for the metal ions.	11	-0.0947092	0.0580821	0.18758
GO:0034377	plasma lipoprotein particle assembly	BP	The non-covalent aggregation and arrangement of proteins and lipids to form a plasma lipoprotein particle.	16	-0.0944392	0.0581678	0.18758
GO:1990868	response to chemokine	BP	NA	52	-0.0650051	0.0581758	0.18758
GO:1990869	cellular response to chemokine	BP	NA	52	-0.0650051	0.0581758	0.18758
GO:0016078	tRNA catabolic process	BP	The chemical reactions and pathways resulting in the breakdown of tRNA, transfer RNA, a class of relatively small RNA molecules responsible for mediating the insertion of amino acids into the sequence of nascent polypeptide chains during protein synthesis.	16	0.0547438	0.0581792	0.18758
GO:0031418	L-ascorbic acid binding	MF	Binding to L-ascorbic acid, (2R)-2-[(1S)-1,2-dihydroxyethyl]-4-hydroxy-5-oxo-2,5-dihydrofuran-3-olate; L-ascorbic acid is vitamin C and has co-factor and anti-oxidant activities in many species.	15	-0.0801507	0.0582255	0.187602
GO:0060333	type II interferon-mediated signaling pathway	BP	The series of molecular signals initiated by interferon-gamma binding to its receptor on the surface of a target cell, and ending with the regulation of a downstream cellular process, e.g. transcription. Interferon gamma is the only member of the type II interferon found so far.	21	0.0551228	0.0582712	0.187602
GO:0005868	cytoplasmic dynein complex	CC	Any dynein complex with a homodimeric dynein heavy chain core that catalyzes movement along a microtubule. Cytoplasmic dynein complexes participate in many cytoplasmic transport activities in eukaryotes, such as mRNA localization, intermediate filament transport, nuclear envelope breakdown, apoptosis, transport of centrosomal proteins, mitotic spindle assembly, virus transport, kinetochore functions, and movement of signaling and spindle checkpoint proteins. Some complexes participate in intraflagellar transport. Subunits associated with the dynein heavy chain mediate association between dynein heavy chain and cargoes, and may include light chains and light intermediate chains.	19	0.102223	0.0582853	0.187602
GO:0032008	positive regulation of TOR signaling	BP	Any process that activates or increases the frequency, rate or extent of TOR signaling.	62	-0.027324	0.0582912	0.187602
GO:0007098	centrosome cycle	BP	The cell cycle process in which centrosome duplication and separation takes place. The centrosome cycle can operate with a considerable degree of independence from other processes of the cell cycle.	120	0.0813489	0.0583343	0.187602
GO:0090646	mitochondrial tRNA processing	BP	The process in which a pre-tRNA molecule is converted to a mature tRNA, ready for addition of an aminoacyl group, in the mitochondrion.	15	0.0709505	0.05834	0.187602
GO:0140416	transcription regulator inhibitor activity	MF	NA	16	-0.0322804	0.0583707	0.187618
GO:0001678	intracellular glucose homeostasis	BP	A homeostatic process involved in the maintenance of a steady state level of glucose within a cell.	91	-0.0283799	0.0584039	0.187642
GO:0140767	enzyme-substrate adaptor activity	MF	NA	56	-0.0519549	0.0585015	0.187873
GO:2000406	positive regulation of T cell migration	BP	NA	28	-0.0371169	0.0587189	0.188489
GO:0050996	positive regulation of lipid catabolic process	BP	Any process that activates or increases the frequency, rate or extent of the chemical reactions and pathways resulting in the breakdown of lipids.	15	-0.0758559	0.0587884	0.188516
GO:0032728	positive regulation of interferon-beta production	BP	Any process that activates or increases the frequency, rate, or extent of interferon-beta production.	39	0.0937758	0.0587993	0.188516
GO:0033151	V(D)J recombination	BP	The process in which immune receptor V, D, and J, or V and J gene segments, depending on the specific receptor, are recombined within a single locus utilizing the conserved heptamer and nonomer recombination signal sequences (RSS).	15	0.168388	0.0588049	0.188516
GO:0030594	neurotransmitter receptor activity	MF	Combining with a neurotransmitter and transmitting the signal to initiate a change in cell activity.	12	-0.0738736	0.0588501	0.188579
GO:0030169	low-density lipoprotein particle binding	MF	Binding to a low-density lipoprotein particle, a lipoprotein particle that is rich in cholesterol esters and low in triglycerides, is typically composed of APOB100 and APOE, and has a density of 1.02-1.06 g/ml and a diameter of between 20-25 nm.	11	-0.134367	0.0588859	0.18861
GO:0018212	peptidyl-tyrosine modification	BP	The modification of peptidyl-tyrosine.	172	-0.0435569	0.0589321	0.188676
GO:0051051	negative regulation of transport	BP	Any process that stops, prevents, or reduces the frequency, rate or extent of the directed movement of substances (such as macromolecules, small molecules, ions) into, out of or within a cell, or between cells, by means of some agent such as a transporter or pore.	275	-0.0473994	0.0589676	0.188707
GO:0009749	response to glucose	BP	Any process that results in a change in state or activity of a cell or an organism (in terms of movement, secretion, enzyme production, gene expression, etc.) as a result of a glucose stimulus.	113	-0.0176861	0.0590436	0.188867
GO:1901379	regulation of potassium ion transmembrane transport	BP	NA	40	-0.0709925	0.0591087	0.188993
GO:0090160	Golgi to lysosome transport	BP	The directed movement of substances from the Golgi to lysosomes.	11	-0.0865456	0.0591951	0.189186
GO:0001754	eye photoreceptor cell differentiation	BP	The process in which a relatively unspecialized cell acquires the specialized features of a photoreceptor cell, as found in the eye, the primary visual organ of most organisms.	22	0.0431234	0.0592936	0.189418
GO:1903715	regulation of aerobic respiration	BP	NA	25	-0.0850708	0.0593717	0.189503
GO:0050873	brown fat cell differentiation	BP	The process in which a relatively unspecialized cell acquires specialized features of a brown adipocyte, an animal connective tissue cell involved in adaptive thermogenesis. Brown adipocytes contain multiple small droplets of triglycerides and a high number of mitochondria.	31	-0.0529953	0.059372	0.189503
GO:0060856	establishment of blood-brain barrier	BP	Establishment of the barrier between the blood and the brain. The cells in the brain are packed tightly together preventing the passage of most molecules from the blood into the brain. Only lipid soluble molecules or those that are actively transported can pass through the blood-brain barrier.	11	-0.141149	0.0594428	0.189646
GO:0042407	cristae formation	BP	The assembly of cristae, the inwards folds of the inner mitochondrial membrane.	18	-0.0912101	0.0595638	0.189763
GO:0051651	maintenance of location in cell	BP	Any process in which a substance or cellular entity, such as a protein complex or organelle, is maintained in a specific location within, or in the membrane of, a cell, and is prevented from moving elsewhere.	165	-0.031665	0.0595903	0.189763
GO:1903053	regulation of extracellular matrix organization	BP	NA	36	-0.0937209	0.0595939	0.189763
GO:0030275	LRR domain binding	MF	Binding to a LRR domain (leucine rich repeats) of a protein.	14	-0.0653773	0.0595966	0.189763
GO:0051537	2 iron, 2 sulfur cluster binding	MF	Binding to a 2 iron, 2 sulfur (2Fe-2S) cluster; this cluster consists of two iron atoms, with two inorganic sulfur atoms found between the irons and acting as bridging ligands.	22	-0.129374	0.0596095	0.189763
GO:0140694	non-membrane-bounded organelle assembly	BP	NA	328	0.0608973	0.0596774	0.189897
GO:2000060	positive regulation of ubiquitin-dependent protein catabolic process	BP	NA	101	-0.0460724	0.0598092	0.190163
GO:0045581	negative regulation of T cell differentiation	BP	Any process that stops, prevents, or reduces the frequency, rate or extent of T cell differentiation.	35	-0.0381676	0.0598133	0.190163
GO:0007076	mitotic chromosome condensation	BP	The cell cycle process in which chromatin structure is compacted prior to and during mitosis in eukaryotic cells.	19	0.183639	0.0599733	0.190589
GO:0016973	poly(A)+ mRNA export from nucleus	BP	The directed movement of poly(A)+ mRNA out of the nucleus into the cytoplasm.	19	0.0836344	0.060036	0.190706
GO:0015833	peptide transport	BP	The directed movement of peptides, compounds of two or more amino acids where the alpha carboxyl group of one is bound to the alpha amino group of another, into, out of or within a cell, or between cells, by means of some agent such as a transporter or pore.	147	-0.0267264	0.0600998	0.190763
GO:0010543	regulation of platelet activation	BP	Any process that modulates the rate or frequency of platelet activation. Platelet activation is a series of progressive, overlapping events triggered by exposure of the platelets to subendothelial tissue.	37	-0.196351	0.0601063	0.190763
GO:0017101	aminoacyl-tRNA synthetase multienzyme complex	CC	A multienzyme complex found in all multicellular eukaryotes composed of eight proteins with aminoacyl-tRNA synthetase activities (abbreviated as: ArgRS, AspRS, GluProRS, GlnRS, IleRS, LeuRS, LysRS, MetRS where RS is the enzyme, preceded by the amino acid it uses as a substrate) as well as three non-synthetase proteins (p43, p38, and p18) with diverse functions. Several of these subunits are known dimers, so the total polypeptide count in the multisynthetase complex is at least fifteen. All of the enzymes in this assembly catalyze the same reaction, the covalent attachment of an amino acid to either the 2'- or 3'-hydroxyl of the 3'-terminal adenosine of tRNA, but using different substrates.	11	0.110505	0.0601588	0.190847
GO:0071800	podosome assembly	BP	The aggregation, arrangement and bonding together of a set of components to form a podosome, an actin-rich adhesion structure characterized by formation upon cell substrate contact and localization at the substrate-attached part of the cell.	16	-0.114273	0.0602132	0.190936
GO:0007166	cell surface receptor signaling pathway	BP	The series of molecular signals initiated by activation of a receptor on the surface of a cell. The pathway begins with binding of an extracellular ligand to a cell surface receptor, or for receptors that signal in the absence of a ligand, by ligand-withdrawal or the activity of a constitutively active receptor. The pathway ends with regulation of a downstream cellular process, e.g. transcription.	1778	-0.0281805	0.0602492	0.190968
GO:0002275	myeloid cell activation involved in immune response	BP	A change in the morphology or behavior of a myeloid cell resulting from exposure to an activating factor such as a cellular or soluble ligand, leading to the initiation or perpetuation of an immune response.	78	-0.0583212	0.060335	0.191157
GO:0000030	mannosyltransferase activity	MF	Catalysis of the transfer of a mannosyl group to an acceptor molecule, typically another carbohydrate or a lipid.	21	0.0691018	0.0604975	0.191589
GO:0051262	protein tetramerization	BP	The formation of a protein tetramer, a macromolecular structure consisting of four noncovalently associated identical or nonidentical subunits.	63	-0.0409666	0.0605853	0.191778
GO:0009628	response to abiotic stimulus	BP	Any process that results in a change in state or activity of a cell or an organism (in terms of movement, secretion, enzyme production, gene expression, etc.) as a result of an abiotic (not derived from living organisms) stimulus.	744	-0.0294938	0.0606098	0.191778
GO:0007398	ectoderm development	BP	The process whose specific outcome is the progression of the ectoderm over time, from its formation to the mature structure. In animal embryos, the ectoderm is the outer germ layer of the embryo, formed during gastrulation.	13	0.0927742	0.0606464	0.191811
GO:0006720	isoprenoid metabolic process	BP	The chemical reactions and pathways involving isoprenoid compounds, isoprene (2-methylbuta-1,3-diene) or compounds containing or derived from linked isoprene (3-methyl-2-butenylene) residues.	77	-0.0322465	0.0606833	0.191844
GO:0032412	regulation of monoatomic ion transmembrane transporter activity	BP	Any process that modulates the activity of an ion transporter.	114	-0.0598021	0.060715	0.191861
GO:0000479	endonucleolytic cleavage of tricistronic rRNA transcript (SSU-rRNA, 5.8S rRNA, LSU-rRNA)	BP	Endonucleolytic cleavage of a pre-rRNA molecule originally produced as a tricistronic rRNA transcript that contains the Small SubUnit (SSU) rRNA, the 5.8S rRNA, and the Large SubUnit (LSU) rRNA, in that order, from 5' to 3' along the primary transcript. Primary ribosomal RNA transcripts with three genes, in this order, are produced in the nuclei of many eukaryotic species, including S. cerevisiae.	17	-0.0420252	0.06099	0.192647
GO:0032535	regulation of cellular component size	BP	A process that modulates the size of a cellular component.	261	-0.0628468	0.0610236	0.19267
GO:0007042	lysosomal lumen acidification	BP	Any process that reduces the pH of the lysosomal lumen, measured by the concentration of the hydrogen ion.	22	-0.0907072	0.061107	0.19285
GO:0001222	transcription corepressor binding	MF	Binding to a transcription corepressor, a protein involved in negative regulation of transcription via protein-protein interactions with transcription factors and other proteins that negatively regulate transcription. Transcription corepressors do not bind DNA directly, but rather mediate protein-protein interactions between repressing transcription factors and the basal transcription machinery.	45	-0.0451501	0.0612332	0.193036
GO:1904505	regulation of telomere maintenance in response to DNA damage	BP	NA	19	-0.0667709	0.0612495	0.193036
GO:0007031	peroxisome organization	BP	A process that is carried out at the cellular level which results in the assembly, arrangement of constituent parts, or disassembly of a peroxisome. A peroxisome is a small, membrane-bounded organelle that uses dioxygen (O2) to oxidize organic molecules.	32	0.0321097	0.0612969	0.193036
GO:0016580	Sin3 complex	CC	A multiprotein complex that functions broadly in eukaryotic organisms as a transcriptional repressor of protein-coding genes, through the gene-specific deacetylation of histones. Amongst its subunits, the Sin3 complex contains Sin3-like proteins, and a number of core proteins that are shared with the NuRD complex (including histone deacetylases and histone binding proteins). The Sin3 complex does not directly bind DNA itself, but is targeted to specific genes through protein-protein interactions with DNA-binding proteins.	21	0.0955462	0.0612981	0.193036
GO:0070822	Sin3-type complex	CC	Any of a number of evolutionarily conserved histone deacetylase complexes (HDACs) containing a core consisting of a paired amphipathic helix motif protein (e.g. Sin3p in S. cerevisiae, Pst1 in S. pombe or Sin3A in mammals) at least one class I histone deacetylase (e.g. Rpd3p in S. cerevisiae, Clr6 in S. pombe, or HDAC1 and HDAC2 in mammals), and at least one WD40 repeat protein (e.g. Ume1p in S. cerevisiae, Prw1 in S. pombe, or RbAp46 and RbAp48 in mammals). These complexes also contain a variable number of other proteins that direct histone binding, DNA binding, or add other functionality to the complex.	21	0.0955462	0.0612981	0.193036
GO:0071621	granulocyte chemotaxis	BP	The movement of a granulocyte in response to an external stimulus.	78	-0.0550567	0.0613908	0.193245
GO:0036444	calcium import into the mitochondrion	BP	A process in which a calcium ion (Ca2+) is transported from the cytosol into the mitochondrial matrix.	12	-0.0142286	0.0614443	0.19333
GO:0060415	muscle tissue morphogenesis	BP	The process in which the anatomical structures of muscle tissue are generated and organized. Muscle tissue consists of a set of cells that are part of an organ and carry out a contractive function.	30	-0.0832064	0.0615097	0.193452
GO:0045651	positive regulation of macrophage differentiation	BP	Any process that activates or increases the frequency, rate or extent of macrophage differentiation.	12	-0.0923843	0.0616804	0.193753
GO:0008528	G protein-coupled peptide receptor activity	MF	Combining with a peptide and transmitting the signal across the membrane by activating an associated G-protein; promotes the exchange of GDP for GTP on the alpha subunit of a heterotrimeric G-protein complex.	27	-0.0833553	0.0616978	0.193753
GO:0072344	rescue of stalled ribosome	BP	A process of translational elongation that takes place when a ribosome has stalled during translation, and results in freeing the ribosome from the stalled translation complex.	29	0.0363792	0.0617294	0.193753
GO:0045055	regulated exocytosis	BP	A process of exocytosis in which soluble proteins and other substances are initially stored in secretory vesicles for later release. It is found mainly in cells that are specialized for secreting products such as hormones, neurotransmitters, or digestive enzymes rapidly on demand.	152	-0.0536351	0.0617493	0.193753
GO:0032350	regulation of hormone metabolic process	BP	Any process that modulates the frequency, rate or extent of the chemical reactions and pathways involving any hormone.	24	-0.0805736	0.0617504	0.193753
GO:0010948	negative regulation of cell cycle process	BP	Any process that decreases the rate, frequency or extent of a cellular process that is involved in the progression of biochemical and morphological phases and events that occur in a cell during successive cell replication or nuclear replication events.	246	0.0617148	0.0617645	0.193753
GO:0032878	regulation of establishment or maintenance of cell polarity	BP	Any process that modulates the frequency, rate or extent of the specification, formation or maintenance of anisotropic intracellular organization or cell growth patterns.	24	0.110261	0.0618979	0.194088
GO:0055088	lipid homeostasis	BP	Any process involved in the maintenance of an internal steady state of lipid within an organism or cell.	91	-0.0240969	0.0619845	0.194277
GO:0006486	protein glycosylation	BP	A protein modification process that results in the addition of a carbohydrate or carbohydrate derivative unit to a protein amino acid, e.g. the addition of glycan chains to proteins.	144	0.0345578	0.0621102	0.194504
GO:0043413	macromolecule glycosylation	BP	The covalent attachment of a glycosyl residue to one or more monomeric units in a polypeptide, polynucleotide, polysaccharide, or other biological macromolecule.	144	0.0345578	0.0621102	0.194504
GO:0016018	cyclosporin A binding	MF	Binding to cyclosporin A, a cyclic undecapeptide that contains several N-methylated and unusual amino acids.	12	0.136546	0.0622083	0.194727
GO:2000114	regulation of establishment of cell polarity	BP	NA	22	0.124552	0.0622811	0.194872
GO:0001937	negative regulation of endothelial cell proliferation	BP	Any process that stops, prevents, or reduces the rate or extent of endothelial cell proliferation.	22	0.0412521	0.0623142	0.194892
GO:0097110	scaffold protein binding	MF	Binding to a scaffold protein. Scaffold proteins are crucial regulators of many key signaling pathways. Although not strictly defined in function, they are known to interact and/or bind with multiple members of a signaling pathway, tethering them into complexes.	45	-0.0396542	0.0623573	0.194943
GO:0010324	membrane invagination	BP	The infolding of a membrane.	52	-0.0506388	0.0624447	0.195133
GO:0044232	organelle membrane contact site	CC	A zone of apposition between the membranes of an organelle with another membrane, either another membrane of the same organelle, a membrane of another organelle, or the plasma membrane. Membrane contact sites (MCSs) are structured by bridging complexes. They are specialized for communication, including the efficient traffic of small molecules such as Ca2+ ions and lipids, as well as enzyme-substrate interactions.	45	0.0342339	0.0626001	0.195413
GO:1904779	regulation of protein localization to centrosome	BP	NA	12	-0.0398853	0.0626022	0.195413
GO:0090665	glycoprotein complex	CC	A protein complex containing at least one glycosylated protein, may be held together by both covalent and noncovalent bonds.	13	-0.223607	0.0626288	0.195413
GO:0050764	regulation of phagocytosis	BP	Any process that modulates the frequency, rate or extent of phagocytosis, the process in which phagocytes engulf external particulate material.	76	-0.0678904	0.0626414	0.195413
GO:0031294	lymphocyte costimulation	BP	The process of providing, via surface-bound receptor-ligand pairs, a second, antigen-independent, signal in addition to that provided by the B- or T cell receptor to augment B- or T cell activation.	40	-0.0254795	0.0626717	0.195415
GO:0010968	regulation of microtubule nucleation	BP	Any process that modulates the rate, frequency or extent of microtubule nucleation. Microtubule nucleation is the 'de novo' formation of a microtubule, in which tubulin heterodimers form metastable oligomeric aggregates, some of which go on to support formation of a complete microtubule. Microtubule nucleation usually occurs from a specific site within a cell.	19	-0.0490442	0.0627049	0.195415
GO:0044389	ubiquitin-like protein ligase binding	MF	Binding to a ubiquitin-like protein ligase, such as ubiquitin-ligase.	286	-0.0187991	0.0627221	0.195415
GO:0003690	double-stranded DNA binding	MF	Binding to double-stranded DNA.	1065	0.0572174	0.0628694	0.19573
GO:0099186	structural constituent of postsynapse	MF	The action of a molecule that contributes to the structural integrity of a postsynapse.	12	-0.184834	0.062877	0.19573
GO:0032481	positive regulation of type I interferon production	BP	Any process that activates or increases the frequency, rate, or extent of type I interferon production. Type I interferons include the interferon-alpha, beta, delta, episilon, zeta, kappa, tau, and omega gene families.	66	0.0711938	0.0629428	0.195852
GO:0044304	main axon	CC	The main axonal trunk, as opposed to the collaterals; i.e., excluding collaterals, terminal, spines, or dendrites.	29	-0.136079	0.0630558	0.19612
GO:1902850	microtubule cytoskeleton organization involved in mitosis	BP	NA	140	0.0912839	0.0631555	0.196322
GO:0042472	inner ear morphogenesis	BP	The process in which the anatomical structures of the inner ear are generated and organized. The inner ear is the structure in vertebrates that contains the organs of balance and hearing. It consists of soft hollow sensory structures (the membranous labyrinth) containing fluid (endolymph) surrounded by fluid (perilymph) and encased in a bony cavity (the bony labyrinth). It consists of two chambers, the sacculus and utriculus, from which arise the cochlea and semicircular canals respectively.	41	-0.0561798	0.0631746	0.196322
GO:0016073	snRNA metabolic process	BP	The chemical reactions and pathways involving snRNA, small nuclear RNA, any of various low-molecular-mass RNA molecules found in the eukaryotic nucleus as components of the small nuclear ribonucleoprotein.	54	0.0295221	0.0632618	0.19651
GO:0051385	response to mineralocorticoid	BP	Any process that results in a change in state or activity of a cell or an organism (in terms of movement, secretion, enzyme production, gene expression, etc.) as a result of a mineralocorticoid stimulus. Mineralocorticoids are hormonal C21 corticosteroids synthesized from cholesterol and characterized by their similarity to aldosterone. Mineralocorticoids act primarily on water and electrolyte balance.	21	-0.0514788	0.0632946	0.196517
GO:0005767	secondary lysosome	CC	Vacuole formed by the fusion of a lysosome with an organelle (autosome) or with a primary phagosome.	16	-0.0916188	0.0633179	0.196517
GO:0033612	receptor serine/threonine kinase binding	MF	Binding to a receptor that possesses protein serine/threonine kinase activity.	10	-0.121848	0.0633631	0.196574
GO:0051452	intracellular pH reduction	BP	Any process that reduces the internal pH of a cell, measured by the concentration of the hydrogen ion.	45	-0.0525655	0.0634461	0.19673
GO:0140103	catalytic activity, acting on a glycoprotein	MF	NA	16	0.0632386	0.0635204	0.19673
GO:2001252	positive regulation of chromosome organization	BP	NA	104	0.0770359	0.0635525	0.19673
GO:0045185	maintenance of protein location	BP	Any process in which a protein is maintained in a location and prevented from moving elsewhere. These include sequestration, stabilization to prevent transport elsewhere and the active retrieval of proteins that do move away.	74	-0.0264395	0.0635699	0.19673
GO:0006883	intracellular sodium ion homeostasis	BP	A homeostatic process involved in the maintenance of a steady state level of sodium ions within a cell.	11	-0.117239	0.06361	0.19673
GO:0008757	S-adenosylmethionine-dependent methyltransferase activity	MF	Catalysis of the transfer of a methyl group from S-adenosyl-L-methionine to a substrate.	160	0.0285558	0.0636641	0.19673
GO:0034982	mitochondrial protein processing	BP	The peptide cleavage of mitochondrial proteins, including cleavage contributing to their import.	12	0.0962721	0.063666	0.19673
GO:0097542	ciliary tip	CC	Part of the cilium where the axoneme ends. The ciliary tip has been implicated in ciliary assembly and disassembly, as well as signal transduction.	37	0.0582695	0.0636685	0.19673
GO:0048278	vesicle docking	BP	The initial attachment of a transport vesicle membrane to the target membrane, mediated by proteins protruding from the membrane of the vesicle and the target membrane. Docking requires only that the two membranes come close enough for these proteins to interact and adhere.	50	-0.0209996	0.0636775	0.19673
GO:0044539	long-chain fatty acid import into cell	BP	The directed movement of a long-chain fatty acid from outside of a cell into a cell. This may occur via transport across the plasma membrane or via endocytosis. A long-chain fatty acid is a fatty acid with an aliphatic tail of 13 to 21 carbons.	15	-0.0735973	0.0636829	0.19673
GO:0006536	glutamate metabolic process	BP	The chemical reactions and pathways involving glutamate, the anion of 2-aminopentanedioic acid.	23	-0.0271913	0.0637217	0.196767
GO:0098927	vesicle-mediated transport between endosomal compartments	BP	A cellular transport process in which transported substances are moved in membrane-bounded vesicles between endosomal compartments, e.g, between early endosome and sorting endosome.	47	-0.0667756	0.0638137	0.196921
GO:0008083	growth factor activity	MF	The function that stimulates a cell to grow or proliferate. Most growth factors have other actions besides the induction of cell growth or proliferation.	46	-0.078096	0.0638255	0.196921
GO:0032965	regulation of collagen biosynthetic process	BP	Any process that modulates the frequency, rate or extent of the chemical reactions and pathways resulting in the formation of collagen, any of a group of fibrous proteins of very high tensile strength that form the main component of connective tissue in animals.	14	-0.0635124	0.0639162	0.197118
GO:0045582	positive regulation of T cell differentiation	BP	Any process that activates or increases the frequency, rate or extent of T cell differentiation.	95	-0.0180839	0.0639681	0.197194
GO:0098760	response to interleukin-7	BP	Any process that results in a change in state or activity of a cell or an organism (in terms of movement, secretion, enzyme production, gene expression, etc.) as a result of an interleukin-7 stimulus.	14	-0.0386498	0.0641333	0.197445
GO:0006244	pyrimidine nucleotide catabolic process	BP	The chemical reactions and pathways resulting in the breakdown of a pyrimidine nucleotide, a compound consisting of nucleoside (a pyrimidine base linked to a deoxyribose or ribose sugar) esterified with a phosphate group at either the 3' or 5'-hydroxyl group of the sugar.	19	-0.0897623	0.0641401	0.197445
GO:0006693	prostaglandin metabolic process	BP	The chemical reactions and pathways involving prostaglandins, any of a group of biologically active metabolites which contain a cyclopentane ring due to the formation of a bond between two carbons of a fatty acid. They have a wide range of biological activities.	29	-0.0462281	0.0641681	0.197445
GO:0046325	negative regulation of glucose import	BP	Any process that stops, prevents, or reduces the frequency, rate or extent of the import of the hexose monosaccharide glucose into a cell or organelle.	10	-0.0617686	0.0641712	0.197445
GO:0045216	cell-cell junction organization	BP	A process that is carried out at the cellular level which results in the assembly, arrangement of constituent parts, or disassembly of a cell-cell junction. A cell-cell junction is a specialized region of connection between two cells.	119	-0.0890626	0.0642289	0.197445
GO:0010977	negative regulation of neuron projection development	BP	Any process that decreases the rate, frequency or extent of neuron projection development. Neuron projection development is the process whose specific outcome is the progression of a neuron projection over time, from its formation to the mature structure. A neuron projection is any process extending from a neural cell, such as axons or dendrites (collectively called neurites).	82	-0.053852	0.0642317	0.197445
GO:0030097	hemopoiesis	BP	The process whose specific outcome is the progression of the myeloid and lymphoid derived organ/tissue systems of the blood and other parts of the body over time, from formation to the mature structure. The site of hemopoiesis is variable during development, but occurs primarily in bone marrow or kidney in many adult vertebrates.	738	-0.048446	0.0642385	0.197445
GO:0090715	immunological memory formation process	BP	Any immunological memory process that can contribute to the formation of immunological memory.	10	0.116897	0.0644166	0.197861
GO:0043522	leucine zipper domain binding	MF	Binding to a leucine zipper domain, a protein secondary structure exhibiting a periodic repetition of leucine residues at every seventh position over a distance covering eight helical turns.	10	-0.0656893	0.064428	0.197861
GO:0046683	response to organophosphorus	BP	Any process that results in a change in state or activity of a cell or an organism (in terms of movement, secretion, enzyme production, gene expression, etc.) as a result of an organophosphorus stimulus. Organophosphorus is a compound containing phosphorus bound to an organic molecule; several organophosphorus compounds are used as insecticides, and they are highly toxic cholinesterase inhibitors.	72	-0.0714556	0.0645097	0.198028
GO:0005798	Golgi-associated vesicle	CC	Any vesicle associated with the Golgi complex and involved in mediating transport within the Golgi or between the Golgi and other parts of the cell.	75	-0.0275673	0.0645692	0.198089
GO:0001947	heart looping	BP	The tube morphogenesis process in which the primitive heart tube loops asymmetrically. This looping brings the primitive heart chambers into alignment preceding their future integration. Heart looping begins with dextral-looping and ends when the main regional divisions of the mature heart and primordium of the great arterial trunks become established preceeding septation.	35	0.0835005	0.0645838	0.198089
GO:0009986	cell surface	CC	The external part of the cell wall and/or plasma membrane.	503	-0.0460832	0.0647695	0.19847
GO:0008301	DNA binding, bending	MF	The activity of binding selectively and non-covalently to and distorting the original structure of DNA, typically a straight helix, into a bend, or increasing the bend if the original structure was intrinsically bent due to its sequence.	11	0.13228	0.0647732	0.19847
GO:0051059	NF-kappaB binding	MF	Binding to NF-kappaB, a transcription factor for eukaryotic RNA polymerase II promoters.	29	0.000814457	0.064835	0.19847
GO:0045600	positive regulation of fat cell differentiation	BP	Any process that activates or increases the frequency, rate or extent of adipocyte differentiation.	39	-0.0969501	0.0648367	0.19847
GO:0072524	pyridine-containing compound metabolic process	BP	The chemical reactions and pathways involving a pyridine-containing compound, i.e. any compound that contains pyridine or a formal derivative thereof.	65	-0.0478894	0.0648498	0.19847
GO:0016479	negative regulation of transcription by RNA polymerase I	BP	Any process that stops, prevents, or reduces the frequency, rate or extent of transcription mediated by RNA polymerase I.	11	0.0709971	0.0648709	0.19847
GO:0030239	myofibril assembly	BP	Formation of myofibrils, the repeating units of striated muscle.	30	-0.103786	0.0649532	0.198543
GO:0002931	response to ischemia	BP	Any process that results in a change in state or activity of an organism (in terms of movement, secretion, enzyme production, gene expression, etc.) as a result of a inadequate blood supply.	42	-0.0526828	0.0649909	0.198543
GO:0045685	regulation of glial cell differentiation	BP	Any process that modulates the frequency, rate or extent of glia cell differentiation.	40	-0.0425787	0.065006	0.198543
GO:0048512	circadian behavior	BP	The specific behavior of an organism that recurs with a regularity of approximately 24 hours.	23	-0.055999	0.0650227	0.198543
GO:0016705	oxidoreductase activity, acting on paired donors, with incorporation or reduction of molecular oxygen	MF	Catalysis of an oxidation-reduction (redox) reaction in which hydrogen or electrons are transferred from each of two donors, and molecular oxygen is reduced or incorporated into a donor.	96	-0.0505809	0.0650356	0.198543
GO:2000628	regulation of miRNA metabolic process	BP	NA	57	-0.0446185	0.0650576	0.198543
GO:0003081	regulation of systemic arterial blood pressure by renin-angiotensin	BP	The process in which renin-angiotensin modulates the force with which blood passes through the circulatory system.	13	-0.123322	0.0652605	0.199079
GO:0045494	photoreceptor cell maintenance	BP	Any process preventing the degeneration of the photoreceptor, a specialized cell type that is sensitive to light.	23	0.0546847	0.0652895	0.199084
GO:0030947	regulation of vascular endothelial growth factor receptor signaling pathway	BP	Any process that modulates the frequency, rate or extent of vascular endothelial growth factor receptor signaling pathway activity.	18	-0.0909886	0.0655398	0.199741
GO:1905477	positive regulation of protein localization to membrane	BP	NA	80	-0.0264623	0.0655597	0.199741
GO:0072577	endothelial cell apoptotic process	BP	Any apoptotic process in an endothelial cell. An endothelial cell comprises the outermost layer or lining of anatomical structures and can be squamous or cuboidal.	36	-0.0485489	0.065627	0.199863
GO:0019377	glycolipid catabolic process	BP	The chemical reactions and pathways resulting in the breakdown of glycolipid, a class of 1,2-di-O-acylglycerols joined at oxygen 3 by a glycosidic linkage to a carbohydrate part (usually a mono-, di- or tri-saccharide).	12	-0.0795924	0.0657812	0.200249
GO:0034505	tooth mineralization	BP	The process in which calcium salts are deposited into calcareous tooth structures such as dental enamel, dentin and cementum.	14	-0.137826	0.0658522	0.200382
GO:0032515	negative regulation of phosphoprotein phosphatase activity	BP	Any process that stops or reduces the activity of a phosphoprotein phosphatase.	17	-0.059659	0.0658856	0.2004
GO:0003700	DNA-binding transcription factor activity	MF	A transcription regulator activity that modulates transcription of gene sets via selective and non-covalent binding to a specific double-stranded genomic DNA sequence (sometimes referred to as a motif) within a cis-regulatory region. Regulatory regions include promoters (proximal and distal) and enhancers. Genes are transcriptional units, and include bacterial operons.	876	0.0632029	0.0659739	0.200585
GO:0099171	presynaptic modulation of chemical synaptic transmission	BP	Any process, acting in the presynapse that results in modulation of chemical synaptic transmission.	14	-0.0799585	0.0660433	0.200712
GO:0034284	response to monosaccharide	BP	Any process that results in a change in state or activity of a cell or an organism (in terms of movement, secretion, enzyme production, gene expression, etc.) as a result of a monosaccharide stimulus.	120	-0.017011	0.0660924	0.200778
GO:0045197	establishment or maintenance of epithelial cell apical/basal polarity	BP	Any cellular process that results in the specification, formation or maintenance of the apicobasal polarity of an epithelial cell.	34	-0.0462313	0.0661627	0.200908
GO:0009218	pyrimidine ribonucleotide metabolic process	BP	The chemical reactions and pathways involving a pyrimidine ribonucleotide, a compound consisting of nucleoside (a pyrimidine base linked to a ribose sugar) esterified with a phosphate group at either the 3' or 5'-hydroxyl group of the sugar.	27	-0.0445561	0.0662345	0.201016
GO:0061844	antimicrobial humoral immune response mediated by antimicrobial peptide	BP	An immune response against microbes mediated by anti-microbial peptides in body fluid.	36	-0.278829	0.0662533	0.201016
GO:0006086	acetyl-CoA biosynthetic process from pyruvate	BP	The chemical reactions and pathways resulting in the formation of acetyl-CoA from pyruvate.	10	0.0847403	0.0663184	0.20113
GO:1990909	Wnt signalosome	CC	NA	11	0.121182	0.0665265	0.201678
GO:0008219	cell death	BP	Any biological process that results in permanent cessation of all vital functions of a cell. A cell should be considered dead when any one of the following molecular or morphological criteria is met: (1) the cell has lost the integrity of its plasma membrane; (2) the cell, including its nucleus, has undergone complete fragmentation into discrete bodies (frequently referred to as apoptotic bodies). The cell corpse (or its fragments) may be engulfed by an adjacent cell in vivo, but engulfment of whole cells should not be considered a strict criteria to define cell death as, under some circumstances, live engulfed cells can be released from phagosomes (see PMID:18045538).	1418	-0.0150426	0.0665788	0.201752
GO:0035721	intraciliary retrograde transport	BP	The directed movement of large protein complexes along microtubules from the tip of a cilium (also called flagellum) toward the cell body, mediated by motor proteins.	14	0.0731838	0.0666201	0.201794
GO:0001054	RNA polymerase I activity	MF	Catalysis of the reaction: nucleoside triphosphate + RNA(n) = diphosphate + RNA(n+1). Utilizes a DNA template that contains an RNA polymerase I specific promoter to direct initiation and catalyzes DNA-template-directed extension of the 3'-end of an RNA strand by one nucleotide at a time. Can initiate a chain 'de novo'.	10	-0.0775332	0.0667831	0.202145
GO:0021587	cerebellum morphogenesis	BP	The process in which the anatomical structure of the cerebellum is generated and organized. The cerebellum is the portion of the brain in the back of the head between the cerebrum and the pons. The cerebellum controls balance for walking and standing, modulates the force and range of movement and is involved in the learning of motor skills.	27	-0.0546914	0.0667915	0.202145
GO:0002686	negative regulation of leukocyte migration	BP	Any process that stops, prevents, or reduces the frequency, rate, or extent of leukocyte migration.	37	-0.0149462	0.0668282	0.202173
GO:1900076	regulation of cellular response to insulin stimulus	BP	NA	49	-0.0534001	0.0670368	0.202705
GO:0045022	early endosome to late endosome transport	BP	The directed movement of substances, in membrane-bounded vesicles, from the early sorting endosomes to the late sorting endosomes; transport occurs along microtubules and can be experimentally blocked with microtubule-depolymerizing drugs.	42	-0.0758762	0.0670598	0.202705
GO:0005819	spindle	CC	The array of microtubules and associated molecules that forms between opposite poles of a eukaryotic cell during mitosis or meiosis and serves to move the duplicated chromosomes apart.	362	0.0477227	0.06709	0.202713
GO:0003298	physiological muscle hypertrophy	BP	The enlargement or overgrowth of all or part of a muscle organ or tissue due to an increase in the size of its muscle cells. Physiological hypertrophy is a normal process during development.	13	-0.0780851	0.0671788	0.20273
GO:0003301	physiological cardiac muscle hypertrophy	BP	The enlargement or overgrowth of all or part of the heart muscle due to an increase in size of cardiac muscle cells without cell division. This process contributes to the developmental growth of the heart.	13	-0.0780851	0.0671788	0.20273
GO:0061049	cell growth involved in cardiac muscle cell development	BP	The growth of a cardiac muscle cell, where growth contributes to the progression of the cell over time from its initial formation to its mature state.	13	-0.0780851	0.0671788	0.20273
GO:0010712	regulation of collagen metabolic process	BP	Any process that modulates the frequency, rate or extent of the chemical reactions and pathways resulting in the metabolism of collagen, any of a group of fibrous proteins of very high tensile strength that form the main component of connective tissue in animals.	17	-0.046308	0.0672689	0.202918
GO:0005267	potassium channel activity	MF	Enables the facilitated diffusion of a potassium ion (by an energy-independent process) involving passage through a transmembrane aqueous pore or channel without evidence for a carrier-mediated mechanism.	32	-0.0885407	0.0673763	0.203041
GO:0009620	response to fungus	BP	Any process that results in a change in state or activity of a cell or an organism (in terms of movement, secretion, enzyme production, gene expression, etc.) as a result of a stimulus from a fungus.	44	-0.151841	0.0674203	0.203041
GO:0016581	NuRD complex	CC	An approximately 2 MDa multi-subunit complex that exhibits ATP-dependent chromatin remodeling activity in addition to histone deacetylase (HDAC) activity, and has been shown to establish transcriptional repression of a number of target genes in vertebrates, invertebrates and fungi. Amongst its subunits, the NuRD complex contains histone deacetylases, histone binding proteins and Mi-2-like proteins.	15	-0.0629393	0.067468	0.203041
GO:0090545	CHD-type complex	CC	A SWI/SNF-type complex that contains a subunit from the CHD(Chromodomain helicase DNA-binding) family. The CHD family is characterized by two signature sequence motifs: tandem chromodomains located in the N-terminal region, and the SNF2-like ATPase domain located in the central region of the protein structure.	15	-0.0629393	0.067468	0.203041
GO:0010544	negative regulation of platelet activation	BP	Any process that decreases the rate or frequency of platelet activation. Platelet activation is a series of progressive, overlapping events triggered by exposure of the platelets to subendothelial tissue.	10	-0.190805	0.0675099	0.203041
GO:0003714	transcription corepressor activity	MF	A transcription coregulator activity that represses or decreases the transcription of specific gene sets via binding to a DNA-bound DNA-binding transcription factor, either on its own or as part of a complex. Corepressors often act by altering chromatin structure and modifications. For example, one class of transcription corepressors modifies chromatin structure through covalent modification of histones. A second class remodels the conformation of chromatin in an ATP-dependent fashion. A third class modulates interactions of DNA-bound DNA-binding transcription factors with other transcription coregulators.	162	-0.033636	0.0675365	0.203041
GO:0000977	RNA polymerase II transcription regulatory region sequence-specific DNA binding	MF	Binding to a specific sequence of DNA that is part of a regulatory region that controls the transcription of a gene or cistron by RNA polymerase II.	867	0.065066	0.0675405	0.203041
GO:2000434	regulation of protein neddylation	BP	NA	19	0.119316	0.0675666	0.203041
GO:0030203	glycosaminoglycan metabolic process	BP	The chemical reactions and pathways involving glycosaminoglycans, any of a group of polysaccharides that contain amino sugars.	78	-0.0511876	0.0675705	0.203041
GO:0099003	vesicle-mediated transport in synapse	BP	Any vesicle-mediated transport that occurs in a synapse.	143	-0.0627721	0.0675877	0.203041
GO:0005518	collagen binding	MF	Binding to collagen, a group of fibrous proteins of very high tensile strength that form the main component of connective tissue in animals. Collagen is highly enriched in glycine (some regions are 33% glycine) and proline, occurring predominantly as 3-hydroxyproline (about 20%).	42	-0.151952	0.0676251	0.20307
GO:2000647	negative regulation of stem cell proliferation	BP	NA	10	-0.0691438	0.0679141	0.203719
GO:0045321	leukocyte activation	BP	A change in morphology and behavior of a leukocyte resulting from exposure to a specific antigen, mitogen, cytokine, cellular ligand, or soluble factor.	757	-0.0161993	0.0679242	0.203719
GO:0002526	acute inflammatory response	BP	Inflammation which comprises a rapid, short-lived, relatively uniform response to acute injury or antigenic challenge and is characterized by accumulations of fluid, plasma proteins, and granulocytic leukocytes. An acute inflammatory response occurs within a matter of minutes or hours, and either resolves within a few days or becomes a chronic inflammatory response.	65	-0.0783297	0.0679248	0.203719
GO:0045171	intercellular bridge	CC	A direct connection between the cytoplasm of two cells that is formed following the completion of cleavage furrow ingression during cell division. They are usually present only briefly prior to completion of cytokinesis. However, in some cases, such as the bridges between germ cells during their development, they become stabilised.	65	-0.0528736	0.0679816	0.203805
GO:0051438	regulation of ubiquitin-protein transferase activity	BP	Any process that modulates the frequency, rate or extent of ubiquitin transferase activity.	36	0.106779	0.0680261	0.203855
GO:0000900	mRNA regulatory element binding translation repressor activity	MF	Antagonizes the ribosome-mediated translation of mRNA into a polypeptide via direct binding (through a selective and non-covalent interaction) to nucleic acid.	13	0.166217	0.0680936	0.203913
GO:0042594	response to starvation	BP	Any process that results in a change in state or activity of a cell or an organism (in terms of movement, secretion, enzyme production, gene expression, etc.) as a result of a starvation stimulus, deprivation of nourishment.	173	-0.0352688	0.0681012	0.203913
GO:0012501	programmed cell death	BP	A process which begins when a cell receives an internal or external signal and activates a series of biochemical events (signaling pathway). The process ends with the death of the cell.	1416	-0.0148878	0.068184	0.204077
GO:0009125	nucleoside monophosphate catabolic process	BP	The chemical reactions and pathways resulting in the breakdown of a nucleoside monophosphate, a compound consisting of a nucleobase linked to a deoxyribose or ribose sugar esterified with phosphate on the sugar.	13	-0.112916	0.0683518	0.204495
GO:0043949	regulation of cAMP-mediated signaling	BP	Any process which modulates the frequency, rate or extent of cAMP-mediated signaling.	11	-0.113103	0.0685598	0.205034
GO:0001525	angiogenesis	BP	Blood vessel formation when new vessels emerge from the proliferation of pre-existing blood vessels.	315	-0.0734281	0.0686179	0.205124
GO:1903706	regulation of hemopoiesis	BP	NA	317	-0.0422013	0.0686833	0.205197
GO:1903055	positive regulation of extracellular matrix organization	BP	NA	19	-0.058843	0.0687056	0.205197
GO:0031668	cellular response to extracellular stimulus	BP	Any process that results in a change in state or activity of a cell (in terms of movement, secretion, enzyme production, gene expression, etc.) as a result of an extracellular stimulus.	216	-0.0423593	0.0687267	0.205197
GO:0005797	Golgi medial cisterna	CC	The middle Golgi cisterna (or cisternae).	12	-0.0386345	0.0688405	0.205453
GO:0045621	positive regulation of lymphocyte differentiation	BP	Any process that activates or increases the frequency, rate or extent of lymphocyte differentiation.	107	-0.0199578	0.0690033	0.205855
GO:0007099	centriole replication	BP	The cell cycle process in which a daughter centriole is formed perpendicular to an existing centriole. An immature centriole contains a ninefold radially symmetric array of single microtubules; mature centrioles consist of a radial array of nine microtubule triplets, doublets, or singlets depending upon the species and cell type. Duplicated centrioles also become the ciliary basal body in cells that form cilia during G0.	38	0.0872248	0.0691771	0.20622
GO:0031667	response to nutrient levels	BP	Any process that results in a change in state or activity of a cell or an organism (in terms of movement, secretion, enzyme production, gene expression, etc.) as a result of a stimulus reflecting the presence, absence, or concentration of nutrients.	331	-0.0422022	0.0691926	0.20622
GO:0097447	dendritic tree	CC	The entire complement of dendrites for a neuron, consisting of each primary dendrite and all its branches.	349	-0.0440791	0.0692105	0.20622
GO:0007268	chemical synaptic transmission	BP	The vesicular release of classical neurotransmitter molecules from a presynapse, across a chemical synapse, the subsequent activation of neurotransmitter receptors at the postsynapse of a target cell (neuron, muscle, or secretory cell) and the effects of this activation on the postsynaptic membrane potential and ionic composition of the postsynaptic cytosol. This process encompasses both spontaneous and evoked release of neurotransmitter and all parts of synaptic vesicle exocytosis. Evoked transmission starts with the arrival of an action potential at the presynapse.	348	-0.0488916	0.0693995	0.206487
GO:0098916	anterograde trans-synaptic signaling	BP	Cell-cell signaling from pre to post-synapse, across the synaptic cleft.	348	-0.0488916	0.0693995	0.206487
GO:0140588	chromatin looping	BP	NA	11	0.157354	0.069402	0.206487
GO:0007160	cell-matrix adhesion	BP	The binding of a cell to the extracellular matrix via adhesion molecules.	148	-0.0838012	0.069413	0.206487
GO:0030425	dendrite	CC	A neuron projection that has a short, tapering, morphology. Dendrites receive and integrate signals from other neurons or from sensory stimuli, and conduct nerve impulses towards the axon or the cell body. In most neurons, the impulse is conveyed from dendrites to axon via the cell body, but in some types of unipolar neuron, the impulse does not travel via the cell body.	348	-0.0439334	0.0694525	0.20652
GO:0006949	syncytium formation	BP	The formation of a syncytium, a mass of cytoplasm containing several nuclei enclosed within a single plasma membrane. Syncytia are normally derived from single cells that fuse or fail to complete cell division.	34	-0.0489736	0.0696512	0.207027
GO:0000981	DNA-binding transcription factor activity, RNA polymerase II-specific	MF	A DNA-binding transcription factor activity that modulates the transcription of specific gene sets transcribed by RNA polymerase II.	812	0.0662397	0.0700946	0.20826
GO:0046390	ribose phosphate biosynthetic process	BP	The chemical reactions and pathways resulting in the formation of ribose phosphate, any phosphorylated ribose sugar.	198	-0.0628546	0.0701281	0.208265
GO:0006575	cellular modified amino acid metabolic process	BP	The chemical reactions and pathways involving compounds derived from amino acids, organic acids containing one or more amino substituents.	78	-0.037029	0.0701534	0.208265
GO:0015923	mannosidase activity	MF	Catalysis of the hydrolysis of mannosyl compounds, substances containing a group derived from a cyclic form of mannose or a mannose derivative.	15	0.100041	0.070239	0.208435
GO:0036293	response to decreased oxygen levels	BP	Any process that results in a change in state or activity of a cell or an organism (in terms of movement, secretion, enzyme production, gene expression, etc.) as a result of a stimulus reflecting a decline in the level of oxygen.	193	-0.0418911	0.0703348	0.208634
GO:0008514	organic anion transmembrane transporter activity	MF	Enables the transfer of organic anions from one side of a membrane to the other. Organic anions are atoms or small molecules with a negative charge which contain carbon in covalent linkage.	135	-0.0690217	0.0703801	0.208642
GO:0035250	UDP-galactosyltransferase activity	MF	Catalysis of the transfer of a galactose group from UDP-galactose to an acceptor molecule.	19	-0.0313951	0.0703945	0.208642
GO:0035510	DNA dealkylation	BP	The removal of an alkyl group from one or more nucleotides within an DNA molecule.	30	-0.0600361	0.0704647	0.208754
GO:0120192	tight junction assembly	BP	NA	37	-0.0897548	0.0704895	0.208754
GO:0005721	pericentric heterochromatin	CC	Heterochromatin that is located adjacent to the CENP-A rich centromere 'central core' and characterized by methylated H3 histone at lysine 9 (H3K9me2/H3K9me3).	27	0.0809645	0.0705644	0.208891
GO:0033674	positive regulation of kinase activity	BP	Any process that activates or increases the frequency, rate or extent of kinase activity, the catalysis of the transfer of a phosphate group, usually from ATP, to a substrate molecule.	228	-0.0279696	0.0708159	0.209288
GO:0099537	trans-synaptic signaling	BP	Cell-cell signaling in either direction across the synaptic cleft.	350	-0.0491579	0.0708365	0.209288
GO:0006004	fucose metabolic process	BP	The chemical reactions and pathways involving fucose, or 6-deoxygalactose, which has two enantiomers, D-fucose and L-fucose.	11	0.0361474	0.07086	0.209288
GO:0045814	negative regulation of gene expression, epigenetic	BP	An epigenetic process that silences gene expression at specific genomic regions through chromatin remodeling either by modifying higher order chromatin fiber structure, nucleosomal histones, or the cytosine DNA methylation.	98	0.0742238	0.0708641	0.209288
GO:1905048	regulation of metallopeptidase activity	BP	NA	11	-0.0720097	0.0708722	0.209288
GO:0022836	gated channel activity	MF	Enables the transmembrane transfer of a solute by a channel that opens in response to a specific stimulus.	108	-0.0853698	0.0708925	0.209288
GO:0042430	indole-containing compound metabolic process	BP	The chemical reactions and pathways involving compounds that contain an indole (2,3-benzopyrrole) skeleton.	12	-0.0876058	0.0708989	0.209288
GO:1903034	regulation of response to wounding	BP	NA	99	-0.11316	0.0712127	0.21007
GO:0001921	positive regulation of receptor recycling	BP	Any process that activates or increases the frequency, rate or extent of receptor recycling.	12	-0.112429	0.0712213	0.21007
GO:0140328	floppase activity	MF	NA	15	0.150559	0.0714123	0.210548
GO:0015035	protein-disulfide reductase activity	MF	Catalysis of the reaction: a protein with reduced sulfide groups = a protein with oxidized disulfide bonds.	24	0.0761814	0.0715425	0.210847
GO:0046965	nuclear retinoid X receptor binding	MF	Binding to a nuclear retinoid X receptor.	13	-0.088124	0.0717886	0.211487
GO:0038024	cargo receptor activity	MF	Binding specifically to a substance (cargo) to deliver it to a transport vesicle. Cargo receptors span a membrane (either the plasma membrane or a vesicle membrane), binding simultaneously to cargo molecules and coat adaptors, to efficiently recruit soluble proteins to nascent vesicles.	43	-0.0937525	0.0718511	0.211586
GO:0051602	response to electrical stimulus	BP	Any process that results in a change in state or activity of a cell or an organism (in terms of movement, secretion, enzyme production, gene expression, etc.) as a result of an electrical stimulus.	26	-0.0722424	0.071906	0.211662
GO:0043028	cysteine-type endopeptidase regulator activity involved in apoptotic process	MF	Binds to and modulates the activity of a cysteine-type endopeptidase involved in the apoptotic process.	36	0.0170184	0.0719653	0.211751
GO:0033233	regulation of protein sumoylation	BP	Any process that modulates the frequency, rate or extent of the addition of SUMO groups to a protein.	20	-0.0114944	0.0720514	0.211919
GO:0031489	myosin V binding	MF	Binding to a class V myosin; myosin V is a dimeric molecule involved in intracellular transport.	12	-0.119571	0.0721278	0.212059
GO:0097546	ciliary base	CC	Area of the cilium (also called flagellum) where the basal body and the axoneme are anchored to the plasma membrane. The ciliary base encompasses the distal part of the basal body, transition fibers and transition zone and is structurally and functionally very distinct from the rest of the cilium. In this area proteins are sorted and filtered before entering the cilium, and many ciliary proteins localize specifically to this area.	32	-0.0258714	0.0722634	0.212289
GO:0006261	DNA-templated DNA replication	BP	A DNA replication process that uses parental DNA as a template for the DNA-dependent DNA polymerases that synthesize the new strands.	139	0.0730874	0.0722718	0.212289
GO:0035590	purinergic nucleotide receptor signaling pathway	BP	The series of molecular signals initiated by an extracellular purine nucleotide binding to its receptor, and ending with the regulation of a downstream cellular process, e.g. transcription.	21	-0.0722342	0.0722932	0.212289
GO:0030213	hyaluronan biosynthetic process	BP	The chemical reactions and pathways resulting in the formation of hyaluronan, the naturally occurring anionic form of hyaluronic acid, any member of a group of glycosaminoglycans, the repeat units of which consist of beta-1,4 linked D-glucuronyl-beta-(1,3)-N-acetyl-D-glucosamine.	10	-0.0996149	0.072357	0.212391
GO:0010881	regulation of cardiac muscle contraction by regulation of the release of sequestered calcium ion	BP	Any process that modulates the frequency, rate or extent of cardiac muscle contraction via the regulation of the release of sequestered calcium ion by sarcoplasmic reticulum into cytosol. The sarcoplasmic reticulum is the endoplasmic reticulum of striated muscle, specialised for the sequestration of calcium ions that are released upon receipt of a signal relayed by the T tubules from the neuromuscular junction.	12	-0.105215	0.0724002	0.212432
GO:0002719	negative regulation of cytokine production involved in immune response	BP	Any process that stops, prevents, or reduces the frequency, rate, or extent of cytokine production contributing to an immune response.	24	-0.0479339	0.0724717	0.212557
GO:0043186	P granule	CC	A small cytoplasmic, non-membranous RNA/protein complex aggregate in the primordial germ cells of many higher eukaryotes.	14	0.115317	0.0726305	0.212644
GO:0045495	pole plasm	CC	Differentiated cytoplasm associated with a pole (animal, vegetal, anterior, or posterior) of an oocyte, egg or early embryo.	14	0.115317	0.0726305	0.212644
GO:0060293	germ plasm	CC	Differentiated cytoplasm associated with a pole of an oocyte, egg or early embryo that will be inherited by the cells that will give rise to the germ line.	14	0.115317	0.0726305	0.212644
GO:0002029	desensitization of G protein-coupled receptor signaling pathway	BP	The process that stops, prevents, or reduces the frequency, rate or extent of G protein-coupled receptor signaling pathway after prolonged stimulation with an agonist of the pathway.	10	-0.056416	0.0726469	0.212644
GO:0022401	negative adaptation of signaling pathway	BP	The negative regulation of a signal transduction pathway in response to a stimulus upon prolonged exposure to that stimulus.	10	-0.056416	0.0726469	0.212644
GO:0031406	carboxylic acid binding	MF	Binding to a carboxylic acid, an organic acid containing one or more carboxyl (COOH) groups or anions (COO-).	101	-0.0441	0.0727316	0.212682
GO:0021544	subpallium development	BP	The process whose specific outcome is the progression of the subpallium over time, from its formation to the mature structure. The subpallium is the base region of the telencephalon.	16	0.106994	0.0727475	0.212682
GO:0021756	striatum development	BP	The progression of the striatum over time from its initial formation until its mature state. The striatum is a region of the forebrain consisting of the caudate nucleus, putamen and fundus striati.	16	0.106994	0.0727475	0.212682
GO:0051247	positive regulation of protein metabolic process	BP	Any process that activates or increases the frequency, rate or extent of the chemical reactions and pathways involving a protein.	952	-0.0203733	0.072951	0.213192
GO:0035102	PRC1 complex	CC	A multiprotein complex that mediates monoubiquitination of lysine residues of histone H2A (lysine-118 in Drosophila or lysine-119 in mammals). The complex is required for stable long-term maintenance of transcriptionally repressed states and is involved in chromatin remodeling.	14	-0.0264586	0.0729825	0.213199
GO:0140657	ATP-dependent activity	MF	NA	424	0.064191	0.0730495	0.213309
GO:0042632	cholesterol homeostasis	BP	Any process involved in the maintenance of an internal steady state of cholesterol within an organism or cell.	44	-0.0199261	0.0730957	0.213359
GO:0031570	DNA integrity checkpoint signaling	BP	A signaling process that controls cell cycle progression in response to changes in DNA structure by monitoring the integrity of the DNA. The DNA integrity checkpoint begins with detection of DNA damage, defects in DNA structure or DNA replication, and progresses through signal transduction and ends with cell cycle effector processes.	118	0.0716621	0.0732155	0.213541
GO:0008080	N-acetyltransferase activity	MF	Catalysis of the transfer of an acetyl group to a nitrogen atom on the acceptor molecule.	55	0.0519766	0.0732167	0.213541
GO:0046629	gamma-delta T cell activation	BP	The change in morphology and behavior of a gamma-delta T cell resulting from exposure to a mitogen, cytokine, chemokine, cellular ligand, or an antigen for which it is specific.	21	0.111008	0.073408	0.213731
GO:0015175	neutral L-amino acid transmembrane transporter activity	MF	Enables the transfer of neutral L-amino acids from one side of a membrane to the other. Neutral amino acids have side chains with no charge at pH 7.3.	28	-0.117109	0.0734268	0.213731
GO:0071322	cellular response to carbohydrate stimulus	BP	Any process that results in a change in state or activity of a cell (in terms of movement, secretion, enzyme production, gene expression, etc.) as a result of a carbohydrate stimulus.	90	-0.0329435	0.0734303	0.213731
GO:0009991	response to extracellular stimulus	BP	Any process that results in a change in state or activity of a cell or an organism (in terms of movement, secretion, enzyme production, gene expression, etc.) as a result of an extracellular stimulus.	350	-0.0390452	0.0734362	0.213731
GO:0072683	T cell extravasation	BP	The migration of a T cell from the blood vessels into the surrounding tissue.	10	-0.0435206	0.0734568	0.213731
GO:0051239	regulation of multicellular organismal process	BP	Any process that modulates the frequency, rate or extent of a multicellular organismal process, the processes pertinent to the function of a multicellular organism above the cellular level; includes the integrated processes of tissues and organs.	1887	-0.0382828	0.0734859	0.213731
GO:0007411	axon guidance	BP	The chemotaxis process that directs the migration of an axon growth cone to a specific target site in response to a combination of attractive and repulsive cues.	102	-0.0693026	0.0735333	0.213731
GO:0097485	neuron projection guidance	BP	The process in which the migration of a neuron projection is directed to a specific target site in response to a combination of attractive and repulsive cues.	102	-0.0693026	0.0735333	0.213731
GO:0090303	positive regulation of wound healing	BP	Any process that increases the rate, frequency, or extent of the series of events that restore integrity to a damaged tissue, following an injury.	33	-0.102973	0.0735449	0.213731
GO:1901985	positive regulation of protein acetylation	BP	NA	20	0.138982	0.0736516	0.213956
GO:0032720	negative regulation of tumor necrosis factor production	BP	Any process that stops, prevents, or reduces the frequency, rate, or extent of tumor necrosis factor production.	45	-0.0627155	0.0736874	0.213975
GO:0035194	regulatory ncRNA-mediated post-transcriptional gene silencing	BP	A posttranscriptional gene silencing pathway in which regulatory RNAs elicit silencing of specific target genes, either by mRNA destabilization or inhibition of translation.	73	0.0702295	0.0737602	0.214101
GO:0031672	A band	CC	The dark-staining region of a sarcomere, in which myosin thick filaments are present; the center is traversed by the paler H zone, which in turn contains the M line.	16	-0.140656	0.0738412	0.214203
GO:0006260	DNA replication	BP	The cellular metabolic process in which a cell duplicates one or more molecules of DNA. DNA replication begins when specific sequences, known as origins of replication, are recognized and bound by the origin recognition complex, and ends when the original DNA molecule has been completely duplicated and the copies topologically separated. The unit of replication usually corresponds to the genome of the cell, an organelle, or a virus. The template for replication can either be an existing DNA molecule or RNA.	237	0.0578306	0.0738541	0.214203
GO:0007154	cell communication	BP	Any process that mediates interactions between a cell and its surroundings. Encompasses interactions such as signaling or attachment between one cell and another cell, between a cell and an extracellular matrix, or between a cell and any other aspect of its environment.	3822	-0.0252472	0.0739397	0.214307
GO:0140354	lipid import into cell	BP	NA	16	-0.0718432	0.0739485	0.214307
GO:0045745	positive regulation of G protein-coupled receptor signaling pathway	BP	Any process that activates or increases the frequency, rate or extent of G protein-coupled receptor signaling pathway activity.	14	-0.140366	0.0740933	0.214641
GO:0045931	positive regulation of mitotic cell cycle	BP	Any process that activates or increases the rate or extent of progression through the mitotic cell cycle.	93	0.0627464	0.0741575	0.214666
GO:0032393	MHC class I receptor activity	MF	Combining with an MHC class I protein complex to initiate a change in cellular activity. Class I here refers to classical class I molecules.	12	-0.105462	0.0741612	0.214666
GO:0035994	response to muscle stretch	BP	Any process that results in a change in state or activity of a cell or an organism (in terms of movement, secretion, enzyme production, gene expression, etc.) as a result of a myofibril being extended beyond its slack length.	17	-0.109606	0.07419	0.214666
GO:0050885	neuromuscular process controlling balance	BP	Any process that an organism uses to control its balance, the orientation of the organism (or the head of the organism) in relation to the source of gravity. In humans and animals, balance is perceived through visual cues, the labyrinth system of the inner ears and information from skin pressure receptors and muscle and joint receptors.	26	-0.085189	0.0743871	0.215151
GO:0001653	peptide receptor activity	MF	Combining with an extracellular or intracellular peptide to initiate a change in cell activity.	31	-0.0684736	0.0744305	0.215192
GO:0035751	regulation of lysosomal lumen pH	BP	Any process that modulates the pH of the lysosomal lumen, measured by the concentration of the hydrogen ion.	28	-0.0566491	0.0745208	0.215367
GO:0140612	DNA damage sensor activity	MF	NA	15	0.057266	0.0745575	0.215388
GO:0009126	purine nucleoside monophosphate metabolic process	BP	The chemical reactions and pathways involving purine nucleoside monophosphate, a compound consisting of a purine base linked to a ribose or deoxyribose sugar esterified with phosphate on the sugar.	35	-0.0603027	0.0747232	0.215782
GO:0043266	regulation of potassium ion transport	BP	Any process that modulates the frequency, rate or extent of the directed movement of potassium ions (K+) into, out of or within a cell, or between cells, by means of some agent such as a transporter or pore.	44	-0.0616074	0.0747544	0.215786
GO:0006475	internal protein amino acid acetylation	BP	The addition of an acetyl group to a non-terminal amino acid in a protein.	51	0.0662924	0.0749358	0.216225
GO:1901264	carbohydrate derivative transport	BP	NA	65	-0.048318	0.0750604	0.216393
GO:1904375	regulation of protein localization to cell periphery	BP	NA	103	-0.0388091	0.0750961	0.216393
GO:0002251	organ or tissue specific immune response	BP	An immune response taking place in an organ or tissues such as the liver, brain, mucosa, or nervous system tissues.	25	-0.249851	0.0751113	0.216393
GO:0045239	tricarboxylic acid cycle enzyme complex	CC	Any of the heteromeric enzymes that act in the TCA cycle.	15	-0.0661339	0.0751127	0.216393
GO:0033173	calcineurin-NFAT signaling cascade	BP	Any intracellular signal transduction in which the signal is passed on within the cell by activation of a member of the NFAT protein family as a consequence of NFAT dephosphorylation by Ca(2+)-activated calcineurin. The cascade begins with calcium-dependent activation of the phosphatase calcineurin. Calcineurin dephosphorylates multiple phosphoserine residues on NFAT, resulting in the translocation of NFAT to the nucleus. The cascade ends with regulation of transcription by NFAT. The calcineurin-NFAT cascade lies downstream of many cell surface receptors, including G protein-coupled receptors (GPCRs) and receptor tyrosine kinases (RTKs) that signal to mobilize calcium ions (Ca2+).	32	-0.0517544	0.0752541	0.21663
GO:0097720	calcineurin-mediated signaling	BP	Any intracellular signal transduction in which the signal is passed on within the cell by activation of a transcription factor as a consequence of dephosphorylation by Ca(2+)-activated calcineurin. The process begins with calcium-dependent activation of the phosphatase calcineurin. Calcineurin is a calcium- and calmodulin-dependent serine/threonine protein phosphatase with a conserved function in eukaryotic species from yeast to humans. In yeast and fungi, calcineurin regulates stress signaling and cell cycle, and sporulation and virulence in pathogenic fungi. In metazoans, calcineurin is involved in cell commitment, organogenesis and organ development and immune function of T-lymphocytes. By a conserved mechanism, calcineurin phosphatase activates fungal Crz1 and mammalian NFATc by dephosphorylation and translocation of these transcription factors to the nucleus to regulate gene expression.	32	-0.0517544	0.0752541	0.21663
GO:0044419	biological process involved in interspecies interaction between organisms	BP	Any process evolved to enable an interaction with an organism of a different species.	1219	-0.0303589	0.0752954	0.216663
GO:0050896	response to stimulus	BP	Any process that results in a change in state or activity of a cell or an organism (in terms of movement, secretion, enzyme production, gene expression, etc.) as a result of a stimulus. The process begins with detection of the stimulus and ends with a change in state or activity or the cell or organism.	5554	-0.0170138	0.0753592	0.216723
GO:0050922	negative regulation of chemotaxis	BP	Any process that stops, prevents, or reduces the frequency, rate or extent of the directed movement of a motile cell or organism in response to a specific chemical concentration gradient.	40	-0.059577	0.0753754	0.216723
GO:0048013	ephrin receptor signaling pathway	BP	The series of molecular signals initiated by ephrin binding to its receptor, and ending with the regulation of a downstream cellular process, e.g. transcription.	33	-0.0805241	0.0754298	0.216746
GO:0097396	response to interleukin-17	BP	Any process that results in a change in state or activity of a cell or an organism (in terms of movement, secretion, enzyme production, gene expression, etc.) as a result of an interleukin-17 stimulus.	13	-0.0591296	0.0754724	0.216746
GO:0097398	cellular response to interleukin-17	BP	Any process that results in a change in state or activity of a cell (in terms of movement, secretion, enzyme production, gene expression, etc.) as a result of an interleukin-17 stimulus.	13	-0.0591296	0.0754724	0.216746
GO:0043473	pigmentation	BP	The accumulation of pigment in an organism, tissue or cell, either by increased deposition or by increased number of cells.	79	-0.0228374	0.0757913	0.217576
GO:1903046	meiotic cell cycle process	BP	NA	109	0.0868977	0.0758777	0.217738
GO:1901030	positive regulation of mitochondrial outer membrane permeabilization involved in apoptotic signaling pathway	BP	NA	11	-0.114987	0.0760772	0.218225
GO:0097136	Bcl-2 family protein complex	CC	A protein complex that consists of members of the Bcl-2 family of anti- and proapoptotic regulators. Bcl-2 proteins respond to cues from various forms of intracellular stress, such as DNA damage or cytokine deprivation, and interact with opposing family members to determine whether or not the caspase proteolytic cascade should be unleashed.	10	-0.110213	0.0762158	0.218537
GO:0002227	innate immune response in mucosa	BP	Any process of the innate immune response that takes place in the mucosal tissues.	17	-0.354723	0.0763415	0.218751
GO:0048514	blood vessel morphogenesis	BP	The process in which the anatomical structures of blood vessels are generated and organized. The blood vessel is the vasculature carrying blood.	358	-0.076686	0.0763502	0.218751
GO:0003677	DNA binding	MF	Any molecular function by which a gene product interacts selectively and non-covalently with DNA (deoxyribonucleic acid).	1752	0.0511312	0.0766628	0.21956
GO:0005637	nuclear inner membrane	CC	The inner, i.e. lumen-facing, lipid bilayer of the nuclear envelope.	46	0.0566792	0.0767418	0.219627
GO:0010634	positive regulation of epithelial cell migration	BP	Any process that activates or increases the frequency, rate or extent of epithelial cell migration.	105	-0.0634897	0.0767463	0.219627
GO:1990531	phospholipid-translocating ATPase complex	CC	NA	12	0.186738	0.076836	0.219733
GO:0046890	regulation of lipid biosynthetic process	BP	Any process that modulates the frequency, rate or extent of the chemical reactions and pathways resulting in the formation of lipids.	109	-0.0262754	0.0768435	0.219733
GO:0022406	membrane docking	BP	The initial attachment of a membrane or protein to a target membrane. Docking requires only that the proteins come close enough to interact and adhere.	75	-0.00935485	0.0770858	0.22034
GO:0032401	establishment of melanosome localization	BP	The directed movement of a melanosome to a specific location.	17	0.0893786	0.0772633	0.220675
GO:0032402	melanosome transport	BP	The directed movement of melanosomes into, out of or within a cell, or between cells, by means of some agent such as a transporter or pore.	17	0.0893786	0.0772633	0.220675
GO:0035089	establishment of apical/basal cell polarity	BP	The specification and formation of the polarity of a cell along its apical/basal axis.	14	-0.077529	0.0772946	0.220678
GO:1902275	regulation of chromatin organization	BP	NA	45	0.0740026	0.07745	0.22102
GO:0031272	regulation of pseudopodium assembly	BP	Any process that modulates the frequency, rate or extent of the assembly of pseudopodia.	10	-0.0984663	0.0775171	0.22102
GO:0031274	positive regulation of pseudopodium assembly	BP	Any process that activates or increases the frequency, rate or extent of the assembly of pseudopodia.	10	-0.0984663	0.0775171	0.22102
GO:0016493	C-C chemokine receptor activity	MF	Combining with a C-C chemokine and transmitting the signal from one side of the membrane to the other to initiate a change in cell activity. C-C chemokines do not have an amino acid between the first two cysteines of the characteristic four-cysteine motif.	18	0.0811564	0.0775356	0.22102
GO:0007052	mitotic spindle organization	BP	A process that is carried out at the cellular level which results in the assembly, arrangement of constituent parts, or disassembly of the microtubule spindle during a mitotic cell cycle.	115	0.0900577	0.0778722	0.221893
GO:0001056	RNA polymerase III activity	MF	Catalysis of the reaction: nucleoside triphosphate + RNA(n) = diphosphate + RNA(n+1). Utilizes a DNA template that contains an RNA polymerase III specific promoter to direct initiation and catalyses DNA-template-directed extension of the 3'-end of an RNA strand by one nucleotide at a time. Can initiate a chain 'de novo'.	10	-0.0711265	0.0780111	0.222168
GO:0046835	carbohydrate phosphorylation	BP	The process of introducing a phosphate group into a carbohydrate, any organic compound based on the general formula Cx(H2O)y.	20	-0.0731579	0.0780294	0.222168
GO:0008238	exopeptidase activity	MF	Catalysis of the hydrolysis of a peptide bond not more than three residues from the N- or C-terminus of a polypeptide chain, in a reaction that requires a free N-terminal amino group, C-terminal carboxyl group or both.	68	-0.0319916	0.0782303	0.222595
GO:1900181	negative regulation of protein localization to nucleus	BP	NA	28	-0.0369695	0.0782769	0.222595
GO:0045143	homologous chromosome segregation	BP	The cell cycle process in which replicated homologous chromosomes are organized and then physically separated and apportioned to two sets during the first division of the meiotic cell cycle. Each replicated chromosome, composed of two sister chromatids, aligns at the cell equator, paired with its homologous partner; this pairing off, referred to as synapsis, permits genetic recombination. One homolog (both sister chromatids) of each morphologic type goes into each of the resulting chromosome sets.	29	0.0451182	0.0782774	0.222595
GO:0042886	amide transport	BP	The directed movement of an amide, any compound containing one, two, or three acyl groups attached to a nitrogen atom, into, out of or within a cell, or between cells, by means of some agent such as a transporter or pore.	199	-0.0432575	0.0783011	0.222595
GO:0043067	regulation of programmed cell death	BP	Any process that modulates the frequency, rate or extent of programmed cell death, cell death resulting from activation of endogenous cellular processes.	1055	-0.0174814	0.0783861	0.222722
GO:0008289	lipid binding	MF	Binding to a lipid.	536	-0.0326616	0.078407	0.222722
GO:1990253	cellular response to leucine starvation	BP	NA	13	0.0471476	0.0787062	0.223476
GO:0043279	response to alkaloid	BP	Any process that results in a change in state or activity of a cell or an organism (in terms of movement, secretion, enzyme production, gene expression, etc.) as a result of an alkaloid stimulus. Alkaloids are a large group of nitrogenous substances found in naturally in plants, many of which have extracts that are pharmacologically active.	52	-0.0414888	0.0787403	0.223476
GO:0031669	cellular response to nutrient levels	BP	Any process that results in a change in state or activity of a cell (in terms of movement, secretion, enzyme production, gene expression, etc.) as a result of a stimulus reflecting the presence, absence, or concentration of nutrients.	196	-0.0380383	0.078764	0.223476
GO:0036020	endolysosome membrane	CC	The lipid bilayer surrounding an endolysosome. An endolysosome is a transient hybrid organelle formed by fusion of a late endosome with a lysosome.	19	-0.0613122	0.0790299	0.224143
GO:0008324	monoatomic cation transmembrane transporter activity	MF	Enables the transfer of cation from one side of a membrane to the other.	286	-0.0382831	0.0791693	0.224451
GO:0007035	vacuolar acidification	BP	Any process that reduces the pH of the vacuole, measured by the concentration of the hydrogen ion.	31	-0.0597945	0.0792132	0.224489
GO:0030062	mitochondrial tricarboxylic acid cycle enzyme complex	CC	Any of the heteromeric enzymes, located in the mitochondrion, that act in the tricarboxylic acid (TCA) cycle.	11	-0.0774893	0.079431	0.224847
GO:0006662	glycerol ether metabolic process	BP	The chemical reactions and pathways involving glycerol ethers, any anhydride formed between two organic hydroxy compounds, one of which is glycerol.	19	-0.0678905	0.0794649	0.224847
GO:0046485	ether lipid metabolic process	BP	The chemical reactions and pathways involving ether lipids, lipids that contain (normally) one lipid alcohol in ether linkage to one of the carbon atoms (normally C-1) of glycerol.	19	-0.0678905	0.0794649	0.224847
GO:0051716	cellular response to stimulus	BP	Any process that results in a change in state or activity of a cell (in terms of movement, secretion, enzyme production, gene expression, etc.) as a result of a stimulus. The process begins with detection of the stimulus by a cell and ends with a change in state or activity or the cell.	4595	-0.0220138	0.0794757	0.224847
GO:0016860	intramolecular oxidoreductase activity	MF	Catalysis of an oxidation-reduction (redox) reaction in which the hydrogen donor and acceptor are the same molecule, and no oxidized product appears.	38	-0.0654377	0.0795609	0.224847
GO:1903897	regulation of PERK-mediated unfolded protein response	BP	NA	10	0.0548808	0.0795783	0.224847
GO:0042461	photoreceptor cell development	BP	Development of a photoreceptor, a cell that responds to incident electromagnetic radiation, particularly visible light.	24	0.0385262	0.0795793	0.224847
GO:0051444	negative regulation of ubiquitin-protein transferase activity	BP	Any process that stops, prevents, or reduces the frequency, rate or extent of ubiquitin transferase activity.	15	0.204926	0.0795857	0.224847
GO:0099068	postsynapse assembly	BP	The aggregation, arrangement and bonding together of a set of components to form a postsynapse.	18	-0.0883842	0.0800899	0.226184
GO:0051539	4 iron, 4 sulfur cluster binding	MF	Binding to a 4 iron, 4 sulfur (4Fe-4S) cluster; this cluster consists of four iron atoms, with the inorganic sulfur atoms found between the irons and acting as bridging ligands.	41	-0.0504222	0.0801337	0.22622
GO:0016528	sarcoplasm	CC	The cytoplasm of a muscle cell; includes the sarcoplasmic reticulum.	53	-0.0695214	0.0802018	0.226298
GO:2000232	regulation of rRNA processing	BP	NA	16	0.0891562	0.0802232	0.226298
GO:1990837	sequence-specific double-stranded DNA binding	MF	NA	988	0.0566838	0.0803641	0.226608
GO:0051900	regulation of mitochondrial depolarization	BP	Any process that modulates the frequency, rate or extent of the change in the membrane potential of the mitochondria from negative to positive.	15	-0.055507	0.0804073	0.226642
GO:0006346	DNA methylation-dependent heterochromatin formation	BP	Repression of transcription by methylation of DNA, leading to the formation of heterochromatin.	23	0.0925201	0.0805454	0.226944
GO:0009167	purine ribonucleoside monophosphate metabolic process	BP	The chemical reactions and pathways involving purine ribonucleoside monophosphate, a compound consisting of a purine base linked to a ribose sugar esterified with phosphate on the sugar.	33	-0.0638917	0.0806172	0.227005
GO:0035542	regulation of SNARE complex assembly	BP	Any process that modulates the frequency, rate or extent of assembly of the SNARE complex. The SNARE complex is a protein complex involved in membrane fusion; a stable ternary complex consisting of a four-helix bundle, usually formed from one R-SNARE and three Q-SNAREs with an ionic layer sandwiched between hydrophobic layers.	12	-0.142132	0.0806541	0.227005
GO:0021549	cerebellum development	BP	The process whose specific outcome is the progression of the cerebellum over time, from its formation to the mature structure. The cerebellum is the portion of the brain in the back of the head between the cerebrum and the pons. In mice, the cerebellum controls balance for walking and standing, modulates the force and range of movement and is involved in the learning of motor skills.	64	-0.0487396	0.0806606	0.227005
GO:0007218	neuropeptide signaling pathway	BP	A G protein-coupled receptor signaling pathway initiated by a neuropeptide binding to its receptor on the surface of a target cell, and ending with the regulation of a downstream cellular process.	22	-0.0849234	0.0807025	0.227036
GO:0034450	ubiquitin-ubiquitin ligase activity	MF	Isoenergetic transfer of ubiquitin from one protein to an existing ubiquitin chain via the reaction X-ubiquitin + Y-ubiquitin = Y-ubiquitin-ubiquitin + X, where both the X-ubiquitin and Y-ubiquitin-ubiquitin linkages are thioester bonds between the C-terminal glycine of ubiquitin and a sulfhydryl side group of a cysteine residue.	14	-0.0253069	0.0808465	0.227354
GO:0044390	ubiquitin-like protein conjugating enzyme binding	MF	Binding to a ubiquitin-like protein conjugating enzyme such as ubiquitin conjugating enzyme.	31	0.0785733	0.0809018	0.227422
GO:0009260	ribonucleotide biosynthetic process	BP	The chemical reactions and pathways resulting in the formation of a ribonucleotide, a compound consisting of ribonucleoside (a base linked to a ribose sugar) esterified with a phosphate group at either the 3' or 5'-hydroxyl group of the sugar.	192	-0.0622663	0.0810854	0.22785
GO:0033555	multicellular organismal response to stress	BP	Any process that results in a change in state or activity of a multicellular organism (in terms of movement, secretion, enzyme production, gene expression, etc.) as a result of a stimulus indicating the organism is under stress. The stress is usually, but not necessarily, exogenous (e.g. temperature, humidity, ionizing radiation).	39	-0.0397781	0.0812482	0.228078
GO:0099504	synaptic vesicle cycle	BP	A biological process in which synaptic vesicles are loaded with neurotransmitters, move to the active zone, exocytose and are then recycled via endocytosis, ultimately leading to reloading with neurotransmitters.	128	-0.0612274	0.0812555	0.228078
GO:0002385	mucosal immune response	BP	An immune response taking place in mucosal tissues, including those of the intestinal tract, nasal and upper respiratory tract, and genital tract.	23	-0.262194	0.0812602	0.228078
GO:1901990	regulation of mitotic cell cycle phase transition	BP	NA	275	0.0608289	0.0813293	0.228184
GO:0070828	heterochromatin organization	BP	Any process that results in the specification, formation or maintenance of the physical structure of eukaryotic heterochromatin, a compact and highly condensed form of chromatin.	78	0.0779061	0.0814031	0.228304
GO:0001504	neurotransmitter uptake	BP	The directed movement of neurotransmitters into neurons or glial cells. This process leads to inactivation and recycling of neurotransmitters.	16	-0.0927295	0.0815313	0.228575
GO:0048660	regulation of smooth muscle cell proliferation	BP	Any process that modulates the frequency, rate or extent of smooth muscle cell proliferation.	83	-0.061816	0.0815653	0.228583
GO:0040013	negative regulation of locomotion	BP	Any process that stops, prevents, or reduces the frequency, rate or extent of locomotion of a cell or organism.	215	-0.041435	0.0816556	0.228748
GO:0046189	phenol-containing compound biosynthetic process	BP	The chemical reactions and pathways resulting in the formation of a phenol, any compound containing one or more hydroxyl groups directly attached to an aromatic carbon ring.	21	-0.0571448	0.0817375	0.22889
GO:0060292	long-term synaptic depression	BP	A process that modulates synaptic plasticity such that synapses are changed resulting in the decrease in the rate, or frequency of synaptic transmission at the synapse.	14	-0.0399689	0.0817888	0.228946
GO:0071496	cellular response to external stimulus	BP	Any process that results in a change in state or activity of a cell (in terms of movement, secretion, enzyme production, gene expression, etc.) as a result of an external stimulus.	267	-0.0438494	0.0820893	0.229699
GO:1903729	regulation of plasma membrane organization	BP	NA	14	-0.0861749	0.0821414	0.229713
GO:0044793	negative regulation by host of viral process	BP	A process in which a host organism stops, prevents or reduces the frequency, rate or extent of a process being mediated by a virus with which it is infected.	11	-0.127957	0.0821642	0.229713
GO:1900034	regulation of cellular response to heat	BP	NA	15	0.111033	0.082204	0.229713
GO:0042490	mechanoreceptor differentiation	BP	The process in which a relatively unspecialized cell acquires specialized features of a mechanoreceptor, a cell specialized to transduce mechanical stimuli and relay that information centrally in the nervous system.	32	-0.0389033	0.0822516	0.229713
GO:0060113	inner ear receptor cell differentiation	BP	The process in which relatively unspecialized cells, acquire specialized structural and/or functional features of inner ear receptor cells. Inner ear receptor cells are mechanorecptors found in the inner ear responsible for transducing signals involved in balance and sensory perception of sound.	32	-0.0389033	0.0822516	0.229713
GO:0031023	microtubule organizing center organization	BP	A process that is carried out at the cellular level which results in the assembly, arrangement of constituent parts, or disassembly of a microtubule organizing center, a structure from which microtubules grow.	129	0.074585	0.0823594	0.229927
GO:0048487	beta-tubulin binding	MF	Binding to the microtubule constituent protein beta-tubulin.	33	0.0275572	0.0824942	0.230144
GO:0010737	protein kinase A signaling	BP	A series of reactions, mediated by the intracellular serine/threonine kinase protein kinase A, which occurs as a result of a single trigger reaction or compound.	20	-0.0264358	0.0825392	0.230144
GO:0004843	cysteine-type deubiquitinase activity	MF	An thiol-dependent isopeptidase activity that cleaves ubiquitin from a target protein to which it is conjugated.	74	0.0942852	0.0825753	0.230144
GO:0009895	negative regulation of catabolic process	BP	Any process that stops, prevents, or reduces the frequency, rate or extent of the chemical reactions and pathways resulting in the breakdown of substances.	269	-0.0360864	0.082631	0.230144
GO:0051251	positive regulation of lymphocyte activation	BP	Any process that activates or increases the frequency, rate or extent of lymphocyte activation.	269	-0.00806872	0.0826399	0.230144
GO:0061795	Golgi lumen acidification	BP	Any process that reduces the pH of the Golgi lumen, measured by the concentration of the hydrogen ion.	13	-0.0687417	0.0826442	0.230144
GO:0019693	ribose phosphate metabolic process	BP	The chemical reactions and pathways involving ribose phosphate, any phosphorylated ribose sugar.	306	-0.0414098	0.0826577	0.230144
GO:0016887	ATP hydrolysis activity	MF	Catalysis of the reaction: ATP + H2O = ADP + H+ phosphate. ATP hydrolysis is used in some reactions as an energy source, for example to catalyze a reaction or drive transport against a concentration gradient.	319	0.0707651	0.0827036	0.230184
GO:0044242	cellular lipid catabolic process	BP	The chemical reactions and pathways resulting in the breakdown of lipids, as carried out by individual cells.	162	-0.039596	0.082812	0.230274
GO:0071702	organic substance transport	BP	The directed movement of organic substances into, out of or within a cell, or between cells, or within a multicellular organism by means of some agent such as a transporter or pore. An organic substance is a molecular entity that contains carbon.	1967	-0.0233898	0.0828369	0.230274
GO:0070542	response to fatty acid	BP	Any process that results in a change in state or activity of a cell or an organism (in terms of movement, secretion, enzyme production, gene expression, etc.) as a result of a fatty acid stimulus.	35	-0.0435441	0.0828978	0.230274
GO:0098732	macromolecule deacylation	BP	The removal of an acyl group, any group or radical of the form RCO- where R is an organic group, from a macromolecule.	62	-0.0184793	0.082899	0.230274
GO:0044877	protein-containing complex binding	MF	Binding to a macromolecular complex.	1300	-0.0236597	0.0829237	0.230274
GO:0043242	negative regulation of protein-containing complex disassembly	BP	Any process that stops, prevents, or reduces the frequency, rate or extent of protein complex disassembly, the disaggregation of a protein complex into its constituent components.	63	-0.101252	0.0829523	0.230274
GO:0001912	positive regulation of leukocyte mediated cytotoxicity	BP	Any process that activates or increases the frequency, rate or extent of leukocyte mediated cytotoxicity.	53	0.0807866	0.0830241	0.230274
GO:0000768	syncytium formation by plasma membrane fusion	BP	The formation of a syncytium, a mass of cytoplasm containing several nuclei enclosed within a single plasma membrane, by the fusion of the plasma membranes of two or more individual cells.	32	-0.0544708	0.0830358	0.230274
GO:0140253	cell-cell fusion	BP	NA	32	-0.0544708	0.0830358	0.230274
GO:0002504	antigen processing and presentation of peptide or polysaccharide antigen via MHC class II	BP	The process in which an antigen-presenting cell expresses antigen (peptide or polysaccharide) on its cell surface in association with an MHC class II protein complex.	33	-0.111088	0.0830511	0.230274
GO:0022839	monoatomic ion gated channel activity	MF	Enables the transmembrane transfer of a solute by a channel that opens in response to a specific ion stimulus.	107	-0.0801884	0.0831508	0.230393
GO:0003091	renal water homeostasis	BP	Renal process involved in the maintenance of an internal steady state of water in the body.	12	-0.125106	0.0831573	0.230393
GO:0098796	membrane protein complex	CC	Any protein complex that is part of a membrane.	906	-0.0401454	0.0834554	0.231132
GO:0010718	positive regulation of epithelial to mesenchymal transition	BP	Any process that increases the rate, frequency, or extent of epithelial to mesenchymal transition. Epithelial to mesenchymal transition is where an epithelial cell loses apical/basolateral polarity, severs intercellular adhesive junctions, degrades basement membrane components and becomes a migratory mesenchymal cell.	36	-0.0953143	0.0836674	0.231606
GO:0060343	trabecula formation	BP	The process of creating a trabecula in an organ. A trabecula is a small, often microscopic, tissue element in the form of a small beam, strut or rod, which generally has a mechanical function. Trabecula are usually but not necessarily, composed of dense collagenous tissue.	13	-0.0855025	0.0837148	0.231606
GO:0000228	nuclear chromosome	CC	A chromosome that encodes the nuclear genome and is found in the nucleus of a eukaryotic cell during the cell cycle phases when the nucleus is intact.	185	0.0662552	0.0837219	0.231606
GO:0004197	cysteine-type endopeptidase activity	MF	Catalysis of the hydrolysis of internal, alpha-peptide bonds in a polypeptide chain by a mechanism in which the sulfhydryl group of a cysteine residue at the active center acts as a nucleophile.	67	0.0390114	0.0838432	0.231763
GO:0051298	centrosome duplication	BP	The replication of a centrosome, a structure comprised of a pair of centrioles and peri-centriolar material from which a microtubule spindle apparatus is organized.	67	0.0778559	0.0839038	0.231763
GO:0035024	negative regulation of Rho protein signal transduction	BP	Any process that stops, prevents, or reduces the frequency, rate or extent of Rho protein signal transduction.	16	0.108974	0.0839616	0.231763
GO:0048584	positive regulation of response to stimulus	BP	Any process that activates, maintains or increases the rate of a response to a stimulus. Response to stimulus is a change in state or activity of a cell or an organism (in terms of movement, secretion, enzyme production, gene expression, etc.) as a result of a stimulus.	1584	-0.0166593	0.0839798	0.231763
GO:0002433	immune response-regulating cell surface receptor signaling pathway involved in phagocytosis	BP	An immune response-regulating cell surface receptor signaling pathway that contributes to the endocytic engulfment of external particulate material by phagocytes.	25	-0.0408252	0.084025	0.231763
GO:0038096	Fc-gamma receptor signaling pathway involved in phagocytosis	BP	An Fc-gamma receptor signaling pathway that contributes to the endocytic engulfment of external particulate material by phagocytes.	25	-0.0408252	0.084025	0.231763
GO:0032365	intracellular lipid transport	BP	The directed movement of lipids within cells.	42	0.0509406	0.084028	0.231763
GO:0039529	RIG-I signaling pathway	BP	The series of molecular signals initiated by the binding ssRNA or dsRNA from another organism to the cytoplasmic pattern recognition receptor (PRR) RIG-1 (also known as DDX58). RIG-I detects RNA synthesized during viral replication or shed by non-viral pathogens, and triggers a signaling pathway to protect the host against infection, for example by inducing the expression of cytokines.	25	0.0612547	0.0840452	0.231763
GO:0023061	signal release	BP	The process in which a signal is secreted or discharged into the extracellular medium from a cellular source.	260	-0.0400385	0.0840641	0.231763
GO:0031345	negative regulation of cell projection organization	BP	Any process that stops, prevents, or reduces the frequency, rate or extent of a process involved in the formation, arrangement of constituent parts, or disassembly of cell projections.	116	-0.0529422	0.0841019	0.23178
GO:0045499	chemorepellent activity	MF	Providing the environmental signal that initiates the directed movement of a motile cell or organism towards a lower concentration of that signal.	12	-0.0994701	0.0842493	0.231958
GO:0035720	intraciliary anterograde transport	BP	The directed movement of large protein complexes along microtubules from the cell body toward the tip of a cilium (also called flagellum), mediated by motor proteins.	17	0.0857664	0.0842825	0.231958
GO:0030992	intraciliary transport particle B	CC	The larger subcomplex of the intraciliary transport particle; characterized complexes have molecular weights around 550 kDa.	16	0.100362	0.0842835	0.231958
GO:2001198	regulation of dendritic cell differentiation	BP	NA	13	-0.105186	0.0842935	0.231958
GO:1900221	regulation of amyloid-beta clearance	BP	NA	11	-0.0458832	0.0843309	0.231973
GO:0070988	demethylation	BP	The process of removing one or more methyl groups from a molecule.	40	-0.0300347	0.0844574	0.232234
GO:0035904	aorta development	BP	The progression of the aorta over time, from its initial formation to the mature structure. An aorta is an artery that carries blood from the heart to other parts of the body.	32	-0.111175	0.0845629	0.232393
GO:0061684	chaperone-mediated autophagy	BP	The autophagy process which begins when chaperones and co-chaperones recognize a target motif and unfold the substrate protein. The proteins are then transported to the lysosome where they are degraded.	13	-0.0863287	0.0845788	0.232393
GO:0006091	generation of precursor metabolites and energy	BP	The chemical reactions and pathways resulting in the formation of precursor metabolites, substances from which energy is derived, and any process involved in the liberation of energy from these substances.	401	-0.0450402	0.0846615	0.232533
GO:0022843	voltage-gated monoatomic cation channel activity	MF	Enables the transmembrane transfer of a cation by a voltage-gated channel. A cation is a positively charged ion. A voltage-gated channel is a channel whose open state is dependent on the voltage across the membrane in which it is embedded.	45	-0.0666359	0.0847035	0.23256
GO:0007346	regulation of mitotic cell cycle	BP	Any process that modulates the rate or extent of progress through the mitotic cell cycle.	392	0.0518142	0.0848228	0.232801
GO:0005217	intracellular ligand-gated monoatomic ion channel activity	MF	Enables the transmembrane transfer of an ion by a channel that opens when a specific intracellular ligand has been bound by the channel complex or one of its constituent parts.	17	-0.172621	0.0848581	0.23281
GO:0033687	osteoblast proliferation	BP	The multiplication or reproduction of osteoblasts, resulting in the expansion of an osteoblast cell population. An osteoblast is a bone-forming cell which secretes an extracellular matrix. Hydroxyapatite crystals are then deposited into the matrix to form bone.	22	-0.122325	0.0849819	0.233062
GO:0090713	immunological memory process	BP	Any process of the immune system that can contribute to the formation of immunological memory or an immune response based upon activation of immunological memory.	14	0.100282	0.085021	0.233082
GO:0070830	bicellular tight junction assembly	BP	The aggregation, arrangement and bonding together of a set of components to form a tight junction, an occluding cell-cell junction that is composed of a branching network of sealing strands that completely encircles the apical end of each cell in an epithelial sheet.	33	-0.0846276	0.0853734	0.233895
GO:0098661	inorganic anion transmembrane transport	BP	The process in which an inorganic anion is transported across a membrane.	54	-0.0793643	0.0853815	0.233895
GO:0005838	proteasome regulatory particle	CC	A multisubunit complex, which caps one or both ends of the proteasome core complex. This complex recognizes and unfolds ubiquitinated proteins, and translocates them to the proteasome core complex.	19	-0.0687119	0.0854708	0.233962
GO:0090066	regulation of anatomical structure size	BP	Any process that modulates the size of an anatomical structure.	317	-0.0560402	0.0854847	0.233962
GO:0045830	positive regulation of isotype switching	BP	Any process that activates or increases the frequency, rate or extent of isotype switching.	27	0.0732923	0.0855021	0.233962
GO:0034708	methyltransferase complex	CC	A protein complex that possesses methyltransferase activity.	92	0.0480422	0.0855883	0.23411
GO:1902047	polyamine transmembrane transport	BP	NA	10	-0.0581363	0.0856831	0.234282
GO:0005272	sodium channel activity	MF	Enables the facilitated diffusion of a sodium ion (by an energy-independent process) involving passage through a transmembrane aqueous pore or channel without evidence for a carrier-mediated mechanism.	13	-0.143428	0.0857469	0.234318
GO:0005844	polysome	CC	A multiribosomal structure representing a linear array of ribosomes held together by messenger RNA. They represent the active complexes in cellular protein synthesis and are able to incorporate amino acids into polypeptides both in vivo and in vitro.	60	0.164854	0.0857781	0.234318
GO:0030215	semaphorin receptor binding	MF	Binding to a semaphorin receptor.	12	-0.116189	0.0857926	0.234318
GO:0095500	acetylcholine receptor signaling pathway	BP	The series of molecular signals generated as a consequence of an acetylcholine receptor binding to one of its physiological ligands.	16	-0.128492	0.0858759	0.234458
GO:0060688	regulation of morphogenesis of a branching structure	BP	Any process that modulates the rate, frequency, or extent of branching morphogenesis, the process in which the anatomical structures of branches are generated and organized.	18	-0.0403893	0.0859294	0.234483
GO:0030990	intraciliary transport particle	CC	A nonmembrane-bound oligomeric protein complex that participates in bidirectional transport of molecules (cargo) along axonemal microtubules.	23	0.0716906	0.0859491	0.234483
GO:2000353	positive regulation of endothelial cell apoptotic process	BP	NA	16	-0.0581241	0.0860564	0.234622
GO:0071526	semaphorin-plexin signaling pathway	BP	The series of molecular signals generated as a consequence of a semaphorin receptor (composed of a plexin and a neurophilin) binding to a semaphorin ligand.	25	-0.0906173	0.0860841	0.234622
GO:0035613	RNA stem-loop binding	MF	Binding to a stem-loop in an RNA molecule. An RNA stem-loop is a secondary RNA structure consisting of a double-stranded RNA (dsRNA) stem and a terminal loop.	14	0.0725752	0.0860967	0.234622
GO:0050863	regulation of T cell activation	BP	Any process that modulates the frequency, rate or extent of T cell activation.	296	-0.0155207	0.0862283	0.23486
GO:1901987	regulation of cell cycle phase transition	BP	NA	347	0.0582229	0.0862482	0.23486
GO:1903599	positive regulation of autophagy of mitochondrion	BP	NA	12	-0.0890386	0.086415	0.235227
GO:0004559	alpha-mannosidase activity	MF	Catalysis of the hydrolysis of terminal, non-reducing alpha-D-mannose residues in alpha-D-mannosides.	14	0.103246	0.086498	0.235365
GO:0004300	enoyl-CoA hydratase activity	MF	Catalysis of the reaction: a 3-hydroxy-fatty acyl-CoA = a enoyl-CoA + H2O. This reaction usually occurs in the reverse direction, leading to the reduction of the double bound of enoyl-CoA in position 2 or 3. Specific reactions catalyzed include: a 4-saturated-(3S)-3-hydroxyacyl-CoA = a (3E)-enoyl-CoA + H2O and a (3S)-3-hydroxyacyl-CoA = a (2E)-enoyl-CoA + H2O.	11	0.049725	0.0865476	0.235412
GO:1901381	positive regulation of potassium ion transmembrane transport	BP	NA	16	-0.069844	0.0866368	0.235567
GO:0019956	chemokine binding	MF	Binding to a chemokine. Chemokines are a family of small chemotactic cytokines; their name is derived from their ability to induce directed chemotaxis in nearby responsive cells. All chemokines possess a number of conserved cysteine residues involved in intramolecular disulfide bond formation. Some chemokines are considered pro-inflammatory and can be induced during an immune response to recruit cells of the immune system to a site of infection, while others are considered homeostatic and are involved in controlling the migration of cells during normal processes of tissue maintenance or development. Chemokines are found in all vertebrates, some viruses and some bacteria.	26	0.0347135	0.0866973	0.235608
GO:0030225	macrophage differentiation	BP	The process in which a relatively unspecialized monocyte acquires the specialized features of a macrophage.	48	-0.0511169	0.0867165	0.235608
GO:0071565	nBAF complex	CC	A SWI/SNF-type complex that is found in post-mitotic neurons, and in human contains actin and proteins encoded by the ARID1A/BAF250A or ARID1B/BAF250B, SMARCD1/BAF60A, SMARCD3/BAF60C, SMARCA2/BRM/BAF190B, SMARCA4/BRG1/BAF190A, SMARCB1/BAF47, SMARCC1/BAF155, SMARCE1/BAF57, SMARCC2/BAF170, DPF1/BAF45B, DPF3/BAF45C, ACTL6B/BAF53B genes. The nBAF complex along with CREST plays a role regulating the activity of genes essential for dendrite growth.	13	-0.063025	0.0867593	0.235637
GO:0009267	cellular response to starvation	BP	Any process that results in a change in state or activity of a cell (in terms of movement, secretion, enzyme production, gene expression, etc.) as a result of deprivation of nourishment.	148	-0.039667	0.0868238	0.235724
GO:0032715	negative regulation of interleukin-6 production	BP	Any process that stops, prevents, or reduces the frequency, rate, or extent of interleukin-6 production.	39	-0.0461461	0.0869351	0.23592
GO:0019887	protein kinase regulator activity	MF	Modulates the activity of a protein kinase, an enzyme which phosphorylates a protein.	173	-0.0224635	0.0869603	0.23592
GO:0051091	positive regulation of DNA-binding transcription factor activity	BP	Any process that activates or increases the frequency, rate or extent of activity of a transcription factor, any factor involved in the initiation or regulation of transcription.	179	-0.0253592	0.0870083	0.235963
GO:0034104	negative regulation of tissue remodeling	BP	Any process that stops, prevents, or reduces the frequency, rate, or extent of tissue remodeling.	11	-0.0897909	0.0870484	0.235984
GO:0140104	molecular carrier activity	MF	NA	88	-0.113406	0.0871155	0.236078
GO:0007051	spindle organization	BP	A process that is carried out at the cellular level which results in the assembly, arrangement of constituent parts, or disassembly of the spindle, the array of microtubules and associated molecules that forms between opposite poles of a eukaryotic cell during DNA segregation and serves to move the duplicated chromosomes apart.	175	0.0840831	0.0872746	0.236386
GO:0031958	corticosteroid receptor signaling pathway	BP	The series of molecular signals initiated by corticosteroid binding to its receptor, and ending with the regulation of a downstream cellular process, e.g. transcription.	13	0.0665892	0.0872941	0.236386
GO:0000303	response to superoxide	BP	Any process that results in a change in state or activity of a cell or an organism (in terms of movement, secretion, enzyme production, gene expression, etc.) as a result of a superoxide stimulus. Superoxide is the anion, oxygen-, formed by addition of one electron to dioxygen (O2) or any compound containing the superoxide anion.	19	-0.0735149	0.0875018	0.236861
GO:0097001	ceramide binding	MF	Binding to a ceramide, a class of lipids composed of sphingosine linked to a fatty acid. Ceramides are a major component of cell membranes.	15	-0.0782921	0.0875996	0.236991
GO:0070085	glycosylation	BP	The covalent attachment and further modification of carbohydrate residues to a substrate molecule.	164	0.0260368	0.0876293	0.236991
GO:0030520	intracellular estrogen receptor signaling pathway	BP	The series of molecular signals initiated by estrogen binding to an intracellular receptor, and ending with the regulation of a downstream cellular process, e.g. transcription.	41	-0.0767871	0.0876675	0.236991
GO:0006826	iron ion transport	BP	The directed movement of iron (Fe) ions into, out of or within a cell, or between cells, by means of some agent such as a transporter or pore.	40	-0.113272	0.0877044	0.236991
GO:0016758	hexosyltransferase activity	MF	Catalysis of the transfer of a hexosyl group from one compound (donor) to another (acceptor).	127	0.0390656	0.0877183	0.236991
GO:0070461	SAGA-type complex	CC	A histone acetyltransferase complex that acetylates nucleosomal histones H2B, H3, or H4 and is required for the expression of a subset of Pol II-transcribed genes. This complex includes the acetyltransferases GCN5/KAT2A or PCAF/KAT2B, several proteins of the ADA, SGF and SPT families, and several TBP-associate proteins (TAFs).	37	0.0571077	0.0877445	0.236991
GO:0006686	sphingomyelin biosynthetic process	BP	The chemical reactions and pathways resulting in the formation of sphingomyelin, N-acyl-4-sphingenyl-1-O-phosphorylcholine.	10	0.0789383	0.0879683	0.237508
GO:0031507	heterochromatin formation	BP	An epigenetic gene silencing mechanism in which chromatin is compacted into heterochromatin, resulting in a chromatin conformation refractory to transcription. This process starts with heterochromatin nucleation, its spreading, and ends with heterochromatin boundary formation.	73	0.0779123	0.0880597	0.237667
GO:0000307	cyclin-dependent protein kinase holoenzyme complex	CC	Cyclin-dependent protein kinases (CDKs) are enzyme complexes that contain a kinase catalytic subunit associated with a regulatory cyclin partner.	47	0.0925271	0.0880968	0.237677
GO:0090279	regulation of calcium ion import	BP	Any process that modulates the rate, frequency, or extent of the directed movement of calcium ions into a cell or organelle.	16	-0.0709905	0.0881468	0.237677
GO:0000782	telomere cap complex	CC	A complex of DNA and protein located at the end of a linear chromosome that protects and stabilizes a linear chromosome.	11	-0.0380564	0.0881935	0.237677
GO:0000783	nuclear telomere cap complex	CC	A complex of DNA and protein located at the end of a linear chromosome in the nucleus that protects and stabilizes a linear chromosome.	11	-0.0380564	0.0881935	0.237677
GO:1903428	positive regulation of reactive oxygen species biosynthetic process	BP	NA	10	0.0762292	0.0883713	0.238005
GO:1901880	negative regulation of protein depolymerization	BP	NA	54	-0.111447	0.0883803	0.238005
GO:0005261	monoatomic cation channel activity	MF	Enables the energy-independent passage of monoatomic cations across a lipid bilayer down a concentration gradient.	124	-0.0594224	0.0884548	0.238117
GO:0003676	nucleic acid binding	MF	Binding to a nucleic acid.	3078	0.0432613	0.088588	0.238388
GO:0051231	spindle elongation	BP	The cell cycle process in which the distance is lengthened between poles of the spindle.	11	0.230888	0.0887819	0.238822
GO:0061041	regulation of wound healing	BP	Any process that modulates the rate, frequency, or extent of the series of events that restore integrity to a damaged tissue, following an injury.	71	-0.119987	0.0888428	0.238898
GO:0043201	response to leucine	BP	Any process that results in a change in state or activity of a cell or an organism (in terms of movement, secretion, enzyme production, gene expression, etc.) as a result of a leucine stimulus.	14	0.0791237	0.0889334	0.238995
GO:0048259	regulation of receptor-mediated endocytosis	BP	Any process that modulates the frequency, rate or extent of receptor mediated endocytosis, the uptake of external materials by cells, utilizing receptors to ensure specificity of transport.	71	-0.053739	0.0889444	0.238995
GO:0050877	nervous system process	BP	A organ system process carried out by any of the organs or tissues of neurological system.	481	-0.0338288	0.0889874	0.239023
GO:0098858	actin-based cell projection	CC	A cell projection supported by an assembly of actin filaments, and which lacks microtubules.	137	-0.044892	0.0890977	0.239121
GO:0032288	myelin assembly	BP	The process in which the wraps of cell membrane that constitute myelin are laid down around an axon in the central or peripheral nervous system.	16	0.0481836	0.0891741	0.239121
GO:0016670	oxidoreductase activity, acting on a sulfur group of donors, oxygen as acceptor	MF	Catalysis of an oxidation-reduction (redox) reaction in which a sulfur-containing group acts as a hydrogen or electron donor and reduces oxygen.	11	-0.144387	0.0891754	0.239121
GO:0000976	transcription cis-regulatory region binding	MF	Binding to a specific sequence of DNA that is part of a regulatory region that controls transcription of that section of the DNA. The transcribed region might be described as a gene, cistron, or operon.	950	0.0566969	0.0891969	0.239121
GO:0048146	positive regulation of fibroblast proliferation	BP	Any process that activates or increases the frequency, rate or extent of multiplication or reproduction of fibroblast cells.	34	-0.0446193	0.0892109	0.239121
GO:0072521	purine-containing compound metabolic process	BP	The chemical reactions and pathways involving a purine-containing compound, i.e. any compound that contains purine or a formal derivative thereof.	372	-0.0395307	0.0892733	0.239121
GO:0090231	regulation of spindle checkpoint	BP	Any process that modulates the rate, frequency, or extent of the spindle checkpoint, a cell cycle checkpoint that delays the metaphase/anaphase transition until the spindle is correctly assembled and oriented, and chromosomes are attached to the spindle.	20	0.152819	0.0893185	0.239121
GO:0090266	regulation of mitotic cell cycle spindle assembly checkpoint	BP	Any process that modulates the rate, frequency, or extent of the mitotic cell cycle spindle assembly checkpoint, a cell cycle checkpoint that delays the metaphase/anaphase transition of a mitotic nuclear division until the spindle is correctly assembled and chromosomes are attached to the spindle.	20	0.152819	0.0893185	0.239121
GO:1903504	regulation of mitotic spindle checkpoint	BP	NA	20	0.152819	0.0893185	0.239121
GO:0000281	mitotic cytokinesis	BP	A cell cycle process that results in the division of the cytoplasm of a cell after mitosis, resulting in the separation of the original cell into two daughter cells.	73	0.0609129	0.089419	0.239248
GO:0051495	positive regulation of cytoskeleton organization	BP	Any process that activates or increases the frequency, rate or extent of the formation, arrangement of constituent parts, or disassembly of cytoskeletal structures.	132	-0.0349479	0.0894535	0.239248
GO:0031295	T cell costimulation	BP	The process of providing, via surface-bound receptor-ligand pairs, a second, antigen-independent, signal in addition to that provided by the T cell receptor to augment T cell activation.	39	-0.0200239	0.089475	0.239248
GO:0042379	chemokine receptor binding	MF	Binding to a chemokine receptor.	25	-0.101667	0.0894969	0.239248
GO:0001669	acrosomal vesicle	CC	A structure in the head of a spermatozoon that contains acid hydrolases, and is concerned with the breakdown of the outer membrane of the ovum during fertilization. It lies just beneath the plasma membrane and is derived from the lysosome.	63	-0.0495183	0.0895983	0.239431
GO:0017014	protein nitrosylation	BP	The covalent addition of a nitric oxide group to an amino acid within a protein.	10	0.105569	0.0896946	0.239513
GO:0018119	peptidyl-cysteine S-nitrosylation	BP	The covalent addition of a nitric oxide (NO) group to the sulphur (S) atom of a cysteine residue in a protein, to form peptidyl-S-nitrosyl-L-cysteine.	10	0.105569	0.0896946	0.239513
GO:1900095	regulation of dosage compensation by inactivation of X chromosome	BP	NA	13	0.0881236	0.0897331	0.239529
GO:1903036	positive regulation of response to wounding	BP	NA	43	-0.105806	0.0899629	0.240054
GO:0001784	phosphotyrosine residue binding	MF	Binding to a phosphorylated tyrosine residue within a protein.	38	-0.022697	0.0900963	0.240321
GO:0070914	UV-damage excision repair	BP	A DNA repair process that is initiated by an endonuclease that introduces a single-strand incision immediately 5' of a UV-induced damage site. UV-damage excision repair acts on both cyclobutane pyrimidine dimers (CPDs) and pyrimidine-pyrimidone 6-4 photoproducts (6-4PPs).	13	-0.0395687	0.0901287	0.240321
GO:1905245	regulation of aspartic-type peptidase activity	BP	NA	10	-0.0750754	0.090202	0.240429
GO:0070206	protein trimerization	BP	The formation of a protein trimer, a macromolecular structure consisting of three noncovalently associated identical or nonidentical subunits.	11	-0.144656	0.090246	0.240459
GO:0001067	transcription regulatory region nucleic acid binding	MF	Binding to a nucleic acid region that regulates a nucleic acid-based process. Such processes include transcription, DNA replication, and DNA repair.	952	0.0568839	0.0903615	0.240679
GO:0001958	endochondral ossification	BP	Replacement ossification wherein bone tissue replaces cartilage.	19	-0.0897214	0.0904875	0.240838
GO:0036075	replacement ossification	BP	Ossification that requires the replacement of a preexisting tissue prior to bone tissue formation.	19	-0.0897214	0.0904875	0.240838
GO:0060117	auditory receptor cell development	BP	The process whose specific outcome is the progression of an auditory receptor cell over time, from its formation to the mature structure. Cell development does not include the steps involved in committing a cell to a specific fate.	15	-0.0596637	0.0907203	0.241348
GO:0033146	regulation of intracellular estrogen receptor signaling pathway	BP	Any process that modulates the frequency, rate or extent of the activity of an intracellular estrogen receptor signaling pathway.	26	-0.075282	0.090752	0.241348
GO:0051223	regulation of protein transport	BP	Any process that modulates the frequency, rate or extent of the directed movement of a protein into, out of or within a cell, or between cells, by means of some agent such as a transporter or pore.	363	-0.0127381	0.090778	0.241348
GO:0061061	muscle structure development	BP	The progression of a muscle structure over time, from its formation to its mature state. Muscle structures are contractile cells, tissues or organs that are found in multicellular organisms.	395	-0.0461616	0.0908164	0.241362
GO:0140713	histone chaperone activity	MF	NA	11	0.051869	0.0908868	0.241381
GO:0140288	GBAF complex	CC	NA	13	-0.0621125	0.0908896	0.241381
GO:0061512	protein localization to cilium	BP	A process in which a protein is transported to, or maintained in, a location within a cilium.	55	0.0514512	0.0909834	0.241542
GO:0061371	determination of heart left/right asymmetry	BP	Determination of the asymmetric location of the heart with respect to the left and right halves of the organism.	36	0.0759527	0.0910652	0.241672
GO:0080009	mRNA methylation	BP	The posttranscriptional addition of methyl groups to specific residues in an mRNA molecule.	18	0.0626132	0.0911392	0.24178
GO:1901976	regulation of cell cycle checkpoint	BP	NA	43	0.0975215	0.0912795	0.242065
GO:1902065	response to L-glutamate	BP	NA	12	0.00122691	0.0915322	0.242492
GO:0016579	protein deubiquitination	BP	The removal of one or more ubiquitin groups from a protein.	84	0.0693471	0.0915451	0.242492
GO:0007340	acrosome reaction	BP	The discharge, by sperm, of a single, anterior secretory granule following the sperm's attachment to the zona pellucida of the oocyte. The process begins with the fusion of the outer acrosomal membrane with the sperm plasma membrane and ends with the exocytosis of the acrosomal contents into the zona pellucida.	12	-0.111854	0.0915547	0.242492
GO:1902074	response to salt	BP	NA	205	-0.033478	0.0915735	0.242492
GO:0030687	preribosome, large subunit precursor	CC	A preribosomal complex consisting of 27SA, 27SB, and/or 7S pre-rRNA, 5S rRNA, ribosomal proteins including late-associating large subunit proteins, and associated proteins; a precursor of the eukaryotic cytoplasmic large ribosomal subunit.	19	-0.0656152	0.0916805	0.242603
GO:0007549	dosage compensation	BP	Compensating for the variation in the unpaired sex chromosome:autosome chromosome ratios between sexes by activation or inactivation of genes on one or both of the sex chromosomes.	31	0.0922373	0.0916997	0.242603
GO:2001235	positive regulation of apoptotic signaling pathway	BP	NA	109	0.00671435	0.0918157	0.242603
GO:0032608	interferon-beta production	BP	The appearance of interferon-beta due to biosynthesis or secretion following a cellular stimulus, resulting in an increase in its intracellular or extracellular levels.	57	0.0632879	0.091841	0.242603
GO:0032648	regulation of interferon-beta production	BP	Any process that modulates the frequency, rate, or extent of interferon-beta production.	57	0.0632879	0.091841	0.242603
GO:0045838	positive regulation of membrane potential	BP	Any process that activates or increases the frequency, rate or extent of establishment or extent of a membrane potential, the electric potential existing across any membrane arising from charges in the membrane itself and from the charges present in the media on either side of the membrane.	12	-0.0341717	0.0918504	0.242603
GO:0099524	postsynaptic cytosol	CC	The region of the cytosol consisting of all cytosol that is part of the postsynapse.	10	-0.0541945	0.0918767	0.242603
GO:0009133	nucleoside diphosphate biosynthetic process	BP	The chemical reactions and pathways resulting in the formation of a nucleoside diphosphate, a compound consisting of a nucleobase linked to a deoxyribose or ribose sugar esterified with diphosphate on the sugar.	11	-0.122004	0.091881	0.242603
GO:0006814	sodium ion transport	BP	The directed movement of sodium ions (Na+) into, out of or within a cell, or between cells, by means of some agent such as a transporter or pore.	112	-0.0798921	0.0920509	0.242964
GO:0000803	sex chromosome	CC	A chromosome involved in sex determination.	30	0.107827	0.092085	0.242966
GO:0042026	protein refolding	BP	The process carried out by a cell that restores the biological activity of an unfolded or misfolded protein, using helper proteins such as chaperones.	21	0.0322131	0.092171	0.243105
GO:0005245	voltage-gated calcium channel activity	MF	Enables the transmembrane transfer of a calcium ion by a voltage-gated channel. A voltage-gated channel is a channel whose open state is dependent on the voltage across the membrane in which it is embedded.	21	-0.0545146	0.0922935	0.243264
GO:0048583	regulation of response to stimulus	BP	Any process that modulates the frequency, rate or extent of a response to a stimulus. Response to stimulus is a change in state or activity of a cell or an organism (in terms of movement, secretion, enzyme production, gene expression, etc.) as a result of a stimulus.	2732	-0.0214106	0.0922976	0.243264
GO:0033028	myeloid cell apoptotic process	BP	Any apoptotic process in a myeloid cell, a cell of the monocyte, granulocyte, mast cell, megakaryocyte, or erythroid lineage.	32	0.0256509	0.092352	0.243277
GO:0010878	cholesterol storage	BP	The accumulation and maintenance in cells or tissues of cholesterol, cholest-5-en-3 beta-ol, the principal sterol of vertebrates and the precursor of many steroids, including bile acids and steroid hormones.	18	-0.0298998	0.0923975	0.243277
GO:0034212	peptide N-acetyltransferase activity	MF	Catalysis of the acetylation of an amino acid residue of a peptide or protein, according to the reaction: acetyl-CoA + peptide = CoA + N-acetylpeptide.	45	0.0668177	0.0924105	0.243277
GO:0072583	clathrin-dependent endocytosis	BP	An endocytosis process that begins when material is taken up into clathrin-coated pits, which then pinch off to form clathrin-coated endocytic vesicles.	41	-0.0350888	0.0924361	0.243277
GO:0000724	double-strand break repair via homologous recombination	BP	The error-free repair of a double-strand break in DNA in which the broken DNA molecule is repaired using homologous sequences. A strand in the broken DNA searches for a homologous region in an intact chromosome to serve as the template for DNA synthesis. The restoration of two intact DNA molecules results in the exchange, reciprocal or nonreciprocal, of genetic material between the intact DNA molecule and the broken DNA molecule.	152	0.0623224	0.0925289	0.243417
GO:1902033	regulation of hematopoietic stem cell proliferation	BP	NA	11	-0.0142466	0.0925557	0.243417
GO:0023051	regulation of signaling	BP	Any process that modulates the frequency, rate or extent of a signaling process.	2245	-0.0268327	0.0927455	0.243775
GO:0048566	embryonic digestive tract development	BP	The process whose specific outcome is the progression of the gut over time, from its formation to the mature structure during embryonic development. The gut is the region of the digestive tract extending from the beginning of the intestines to the anus.	10	-0.04902	0.0927632	0.243775
GO:0071214	cellular response to abiotic stimulus	BP	Any process that results in a change in state or activity of a cell (in terms of movement, secretion, enzyme production, gene expression, etc.) as a result of an abiotic (non-living) stimulus.	247	-0.0307192	0.0928513	0.243775
GO:0104004	cellular response to environmental stimulus	BP	Any process that results in a change in state or activity of a cell (in terms of movement, secretion, enzyme production, gene expression, etc.) as a result of an environmental stimulus.	247	-0.0307192	0.0928513	0.243775
GO:0070884	regulation of calcineurin-NFAT signaling cascade	BP	Any process that modulates the frequency, rate or extent of the calcineurin-NFAT signaling cascade.	28	-0.0480314	0.092892	0.243775
GO:0106056	regulation of calcineurin-mediated signaling	BP	Any process that modulates the frequency, rate or extent of calcineurin-mediated signaling.	28	-0.0480314	0.092892	0.243775
GO:0030575	nuclear body organization	BP	A process that is carried out at the cellular level which results in the assembly, arrangement of constituent parts, or disassembly of any of the extra-nucleolar nuclear domains usually visualized by confocal microscopy and fluorescent antibodies to specific proteins.	13	-0.0676916	0.0930133	0.24379
GO:0071548	response to dexamethasone	BP	Any process that results in a change in state or activity of a cell or an organism (in terms of movement, secretion, enzyme production, gene expression, etc.) as a result of a dexamethasone stimulus.	26	-0.0661937	0.093074	0.24379
GO:0045671	negative regulation of osteoclast differentiation	BP	Any process that stops, prevents, or reduces the frequency, rate or extent of osteoclast differentiation.	23	-0.0709276	0.0930938	0.24379
GO:2000146	negative regulation of cell motility	BP	NA	195	-0.0364499	0.0930943	0.24379
GO:0007200	phospholipase C-activating G protein-coupled receptor signaling pathway	BP	A G protein-coupled receptor signaling pathway in which the signal is transmitted via the activation of phospholipase C (PLC) and a subsequent increase in the intracellular concentration of inositol trisphosphate (IP3) and diacylglycerol (DAG).	44	-0.0473542	0.0930959	0.24379
GO:0030050	vesicle transport along actin filament	BP	Movement of a vesicle along an actin filament, mediated by motor proteins.	13	-0.101689	0.0930981	0.24379
GO:0032212	positive regulation of telomere maintenance via telomerase	BP	Any process that activates or increases the frequency, rate or extent of the addition of telomeric repeats by telomerase.	31	0.0753588	0.0931781	0.243865
GO:0010888	negative regulation of lipid storage	BP	Any process that decreases the rate, frequency or extent of lipid storage. Lipid storage is the accumulation and maintenance in cells or tissues of lipids, compounds soluble in organic solvents but insoluble or sparingly soluble in aqueous solvents. Lipid reserves can be accumulated during early developmental stages for mobilization and utilization at later stages of development.	16	-0.0610303	0.0932116	0.243865
GO:0019903	protein phosphatase binding	MF	Binding to a protein phosphatase.	119	-0.0252396	0.0932436	0.243865
GO:0140658	ATP-dependent chromatin remodeler activity	MF	NA	31	0.148958	0.0932709	0.243865
GO:0046456	icosanoid biosynthetic process	BP	The chemical reactions and pathways resulting in the formation of icosanoids, any of a group of C20 polyunsaturated fatty acids.	35	-0.0671221	0.0932937	0.243865
GO:0000159	protein phosphatase type 2A complex	CC	A protein complex that has protein serine/threonine phosphatase activity that is polycation-stimulated (PCS), being directly stimulated by protamine, polylysine, or histone H1; it constitutes a subclass of several enzymes activated by different histones and polylysine, and consists of catalytic, scaffolding, and regulatory subunits. The catalytic and scaffolding subunits form the core enzyme, and the holoenzyme also includes the regulatory subunit.	14	-0.0636798	0.0935017	0.244322
GO:0022884	macromolecule transmembrane transporter activity	MF	Enables the transfer of a macromolecule from one side of a membrane to the other.	30	0.0370658	0.0936151	0.244405
GO:1901673	regulation of mitotic spindle assembly	BP	NA	20	-0.0273136	0.0936851	0.244405
GO:1904358	positive regulation of telomere maintenance via telomere lengthening	BP	NA	34	0.0751606	0.093696	0.244405
GO:2001267	regulation of cysteine-type endopeptidase activity involved in apoptotic signaling pathway	BP	NA	11	-0.0830131	0.0937126	0.244405
GO:0044320	cellular response to leptin stimulus	BP	Any process that results in a change in state or activity of a cell (in terms of movement, secretion, enzyme production, gene expression, etc.) as a result of a leptin stimulus. Leptin is a hormone manufactured primarily in the adipocytes of white adipose tissue, and the level of circulating leptin is directly proportional to the total amount of fat in the body. It plays a key role in regulating energy intake and energy expenditure, including appetite and metabolism.	12	0.0932176	0.0937298	0.244405
GO:0016409	palmitoyltransferase activity	MF	Catalysis of the transfer of a palmitoyl (CH3-[CH2]14-CO-) group to an acceptor molecule.	31	-0.0292384	0.0937344	0.244405
GO:0070300	phosphatidic acid binding	MF	Binding to phosphatidic acid, any of a class of glycerol phosphate in which both the remaining hydroxyl groups of the glycerol moiety are esterified with fatty acids.	17	-0.0430497	0.0938446	0.244605
GO:0048646	anatomical structure formation involved in morphogenesis	BP	The developmental process pertaining to the initial formation of an anatomical structure from unspecified parts. This process begins with the specific processes that contribute to the appearance of the discrete structure and ends when the structural rudiment is recognizable. An anatomical structure is any biological entity that occupies space and is distinguished from its surroundings. Anatomical structures can be macroscopic such as a carpel, or microscopic such as an acrosome.	668	-0.0563306	0.0942379	0.245543
GO:0005640	nuclear outer membrane	CC	The outer, i.e. cytoplasm-facing, lipid bilayer of the nuclear envelope; continuous with the endoplasmic reticulum of the cell and sometimes studded with ribosomes.	24	-0.0655727	0.0942918	0.245596
GO:0035304	regulation of protein dephosphorylation	BP	Any process that modulates the frequency, rate or extent of removal of phosphate groups from a protein.	65	-0.0232334	0.0947073	0.246477
GO:0019905	syntaxin binding	MF	Binding to a syntaxin, a SNAP receptor involved in the docking of synaptic vesicles at the presynaptic zone of a synapse.	44	0.0367105	0.0947785	0.246477
GO:0060330	regulation of response to type II interferon	BP	Any process that modulates the rate, frequency or extent of a response to type II interferon (interferon-gamma). Response to interferon gamma is a change in state or activity of a cell or an organism (in terms of movement, secretion, enzyme production, gene expression, etc.) as a result of an interferon-gamma stimulus.	10	0.0320798	0.0947923	0.246477
GO:0060334	regulation of type II interferon-mediated signaling pathway	BP	Any process that modulates the rate, frequency or extent of an interferon-gamma-mediated signaling pathway.	10	0.0320798	0.0947923	0.246477
GO:0071294	cellular response to zinc ion	BP	Any process that results in a change in state or activity of a cell (in terms of movement, secretion, enzyme production, gene expression, etc.) as a result of a zinc ion stimulus.	12	-0.0534665	0.0947988	0.246477
GO:0042981	regulation of apoptotic process	BP	Any process that modulates the occurrence or rate of cell death by apoptotic process.	1017	-0.0169101	0.0948488	0.246519
GO:0090497	mesenchymal cell migration	BP	The orderly movement of a mesenchymal cell from one site to another, often during the development of a multicellular organism.	21	-0.0826962	0.0953296	0.247681
GO:0006406	mRNA export from nucleus	BP	The directed movement of mRNA from the nucleus to the cytoplasm.	64	0.0524677	0.095398	0.24777
GO:0045787	positive regulation of cell cycle	BP	Any process that activates or increases the rate or extent of progression through the cell cycle.	230	0.0731299	0.0955843	0.248166
GO:0010646	regulation of cell communication	BP	Any process that modulates the frequency, rate or extent of cell communication. Cell communication is the process that mediates interactions between a cell and its surroundings. Encompasses interactions such as signaling or attachment between one cell and another cell, between a cell and an extracellular matrix, or between a cell and any other aspect of its environment.	2237	-0.0267176	0.0956762	0.248198
GO:0002495	antigen processing and presentation of peptide antigen via MHC class II	BP	The process in which an antigen-presenting cell expresses a peptide antigen on its cell surface in association with an MHC class II protein complex. The peptide antigen is typically, but not always, processed from a whole protein.	31	-0.111581	0.0956919	0.248198
GO:0002861	regulation of inflammatory response to antigenic stimulus	BP	Any process that modulates the frequency, rate, or extent of an inflammatory response to an antigenic stimulus.	36	-0.0599542	0.0957786	0.248198
GO:0030154	cell differentiation	BP	The cellular developmental process in which a relatively unspecialized cell, e.g. embryonic or regenerative cell, acquires specialized structural and/or functional features that characterize a specific cell. Differentiation includes the processes involved in commitment of a cell to a specific fate and its subsequent development to the mature state.	2529	-0.0387181	0.0958041	0.248198
GO:0002683	negative regulation of immune system process	BP	Any process that stops, prevents, or reduces the frequency, rate, or extent of an immune system process.	369	-0.0235279	0.095909	0.248198
GO:1903019	negative regulation of glycoprotein metabolic process	BP	NA	11	-0.042191	0.0959233	0.248198
GO:0062197	cellular response to chemical stress	BP	Any process that results in a change in state or activity of a cell (in terms of movement, secretion, enzyme production, gene expression, etc.) as a result of a chemical stimulus indicating the organism is under stress.	247	-0.0205953	0.0959495	0.248198
GO:0005324	long-chain fatty acid transporter activity	MF	Enables the transfer of a long-chain fatty acid from one side of a membrane to the other. A long-chain fatty acid is a fatty acid with an aliphatic tail of 13 to 21 carbons.	11	-0.0663879	0.095981	0.248198
GO:0097345	mitochondrial outer membrane permeabilization	BP	The process by which the mitochondrial outer membrane becomes permeable to the passing of proteins and other molecules from the intermembrane space to the cytosol as part of the apoptotic signaling pathway.	31	-0.0688989	0.0959848	0.248198
GO:0048869	cellular developmental process	BP	A biological process whose specific outcome is the progression of a cell over time from an initial condition to a later condition.	2530	-0.038696	0.0960384	0.248198
GO:1902914	regulation of protein polyubiquitination	BP	NA	23	0.080935	0.0960402	0.248198
GO:0032366	intracellular sterol transport	BP	The directed movement of sterols within cells.	29	0.0504032	0.0960488	0.248198
GO:0000939	inner kinetochore	CC	The region of a kinetochore closest to centromeric DNA which contains many CENP proteins organized in various subcomplexes including CENP-C, CENP-LN, CENP-HIKM, CENP-OPQUR and CENP-TWSX, but excluding the CENP-A containing heterochromatin.	15	0.181211	0.096082	0.248198
GO:0015849	organic acid transport	BP	The directed movement of organic acids, any acidic compound containing carbon in covalent linkage, into, out of or within a cell, or between cells, by means of some agent such as a transporter or pore.	180	-0.060304	0.0961135	0.248198
GO:0046942	carboxylic acid transport	BP	The directed movement of carboxylic acids into, out of or within a cell, or between cells, by means of some agent such as a transporter or pore. Carboxylic acids are organic acids containing one or more carboxyl (COOH) groups or anions (COO-).	180	-0.060304	0.0961135	0.248198
GO:0001569	branching involved in blood vessel morphogenesis	BP	The process of coordinated growth and sprouting of blood vessels giving rise to the organized vascular system.	18	-0.130924	0.0961404	0.248198
GO:0019001	guanyl nucleotide binding	MF	Binding to a guanyl nucleotide, consisting of guanosine esterified with (ortho)phosphate.	300	-0.0388546	0.0965229	0.24896
GO:0032561	guanyl ribonucleotide binding	MF	Binding to a guanyl ribonucleotide, any compound consisting of guanosine esterified with (ortho)phosphate or an oligophosphate at any hydroxyl group on the ribose moiety.	300	-0.0388546	0.0965229	0.24896
GO:0002762	negative regulation of myeloid leukocyte differentiation	BP	Any process that stops, prevents, or reduces the frequency, rate, or extent of myeloid leukocyte differentiation.	35	-0.0711975	0.0965421	0.24896
GO:0018027	peptidyl-lysine dimethylation	BP	The methylation of peptidyl-lysine to form peptidyl-N6,N6-dimethyl-L-lysine.	10	0.0604231	0.0965863	0.24896
GO:0007229	integrin-mediated signaling pathway	BP	The series of molecular signals initiated by an extracellular ligand binding to an integrin on the surface of a target cell, and ending with the regulation of a downstream cellular process, e.g. transcription.	80	-0.0765076	0.0966058	0.24896
GO:0001783	B cell apoptotic process	BP	Any apoptotic process in a B cell, a lymphocyte of B lineage with the phenotype CD19-positive and capable of B cell mediated immunity.	24	-0.0054087	0.0966423	0.248966
GO:0043565	sequence-specific DNA binding	MF	Binding to DNA of a specific nucleotide composition, e.g. GC-rich DNA binding, or with a specific sequence motif or type of DNA e.g. promotor binding or rDNA binding.	1077	0.0509715	0.0966825	0.248982
GO:0001776	leukocyte homeostasis	BP	The process of regulating the proliferation and elimination of cells of the immune system such that the total number of cells of a particular cell type within a whole or part of an organism is stable over time in the absence of an outside stimulus.	97	0.0554247	0.0967379	0.249037
GO:0006692	prostanoid metabolic process	BP	The chemical reactions and pathways involving prostanoids, any compound based on or derived from the prostanoate structure.	30	-0.0443933	0.0968078	0.249129
GO:0035791	platelet-derived growth factor receptor-beta signaling pathway	BP	The series of molecular signals initiated by the binding of a ligand to a beta-type platelet-derived growth factor receptor (PDGFbeta) on the surface of a signal-receiving cell, and ending with the regulation of a downstream cellular process, e.g. transcription.	10	-0.0835572	0.0969264	0.249266
GO:0015267	channel activity	MF	Enables the energy-independent facilitated diffusion, mediated by passage of a solute through a transmembrane aqueous pore or channel. Stereospecificity is not exhibited but this transport may be specific for a particular molecular species or class of molecules.	187	-0.0604789	0.0969963	0.249266
GO:0022803	passive transmembrane transporter activity	MF	Enables the transfer of a single solute from one side of a membrane to the other by a mechanism involving conformational change, either by facilitated diffusion or in a membrane potential dependent process if the solute is charged.	187	-0.0604789	0.0969963	0.249266
GO:0070231	T cell apoptotic process	BP	Any apoptotic process in a T cell, a type of lymphocyte whose defining characteristic is the expression of a T cell receptor complex.	51	-0.0332119	0.0969975	0.249266
GO:0140327	flippase activity	MF	NA	13	0.156402	0.0970758	0.24938
GO:0060765	regulation of androgen receptor signaling pathway	BP	Any process that modulates the rate, frequency, or extent of the androgen receptor signaling pathway.	23	-0.024421	0.0971614	0.249512
GO:0044774	mitotic DNA integrity checkpoint signaling	BP	A signaling process that controls cell cycle progression in response to changes in DNA structure by monitoring the integrity of the DNA during mitosis. The DNA integrity checkpoint begins with detection of DNA damage, defects in DNA structure or DNA replication, and ends with signal transduction.	75	0.0670483	0.0974048	0.250049
GO:0033280	response to vitamin D	BP	Any process that results in a change in state or activity of a cell or an organism (in terms of movement, secretion, enzyme production, gene expression, etc.) as a result of a vitamin D stimulus.	19	-0.124196	0.0974967	0.250125
GO:0071384	cellular response to corticosteroid stimulus	BP	Any process that results in a change in state or activity of a cell (in terms of movement, secretion, enzyme production, gene expression, etc.) as a result of a corticosteroid hormone stimulus. A corticosteroid is a steroid hormone that is produced in the adrenal cortex. Corticosteroids are involved in a wide range of physiologic systems such as stress response, immune response and regulation of inflammation, carbohydrate metabolism, protein catabolism, blood electrolyte levels, and behavior. They include glucocorticoids and mineralocorticoids.	42	-0.050149	0.097503	0.250125
GO:0045661	regulation of myoblast differentiation	BP	Any process that modulates the frequency, rate or extent of myoblast differentiation. A myoblast is a mononucleate cell type that, by fusion with other myoblasts, gives rise to the myotubes that eventually develop into skeletal muscle fibers.	49	-0.0434811	0.0976517	0.250374
GO:0045472	response to ether	BP	Any process that results in a change in state or activity of a cell or an organism (in terms of movement, secretion, enzyme production, gene expression, etc.) as a result of a ether stimulus.	11	-0.0558094	0.0976685	0.250374
GO:0098978	glutamatergic synapse	CC	A synapse that uses glutamate as a neurotransmitter.	235	-0.0450795	0.0977845	0.25053
GO:0002639	positive regulation of immunoglobulin production	BP	Any process that activates or increases the frequency, rate, or extent of immunoglobulin production.	43	0.0567365	0.0977977	0.25053
GO:0005911	cell-cell junction	CC	A cell junction that forms a connection between two or more cells of an organism; excludes direct cytoplasmic intercellular bridges, such as ring canals in insects.	295	-0.0532383	0.0978377	0.250544
GO:0032501	multicellular organismal process	BP	Any biological process, occurring at the level of a multicellular organism, pertinent to its function.	4209	-0.0295521	0.0979417	0.250722
GO:0098533	ATPase dependent transmembrane transport complex	CC	A transmembrane protein complex that functions in ATPase dependent active transport across a membrane.	10	-0.124837	0.0980211	0.250838
GO:0038094	Fc-gamma receptor signaling pathway	BP	The series of molecular signals initiated by the binding of the Fc portion of immunoglobulin G (IgG) to an Fc-gamma receptor on the surface of a target cell, and ending with the regulation of a downstream cellular process, e.g. transcription. The Fc portion of an immunoglobulin is its C-terminal constant region.	32	-0.0170396	0.0981453	0.251068
GO:0048730	epidermis morphogenesis	BP	The process in which the anatomical structures of the epidermis are generated and organized. The epidermis is the outer epithelial layer of an animal, it may be a single layer that produces an extracellular material (e.g. the cuticle of arthropods) or a complex stratified squamous epithelium, as in the case of many vertebrate species.	12	-0.0588179	0.098214	0.251156
GO:0050906	detection of stimulus involved in sensory perception	BP	The series of events involved in sensory perception in which a sensory stimulus is received and converted into a molecular signal.	41	-0.061921	0.098376	0.251482
GO:0008593	regulation of Notch signaling pathway	BP	Any process that modulates the frequency, rate or extent of the Notch signaling pathway.	67	-0.0516891	0.0986493	0.252032
GO:0000725	recombinational repair	BP	A DNA repair process that involves the exchange, reciprocal or nonreciprocal, of genetic material between the broken DNA molecule and a homologous DNA region.	155	0.061265	0.0986742	0.252032
GO:1903238	positive regulation of leukocyte tethering or rolling	BP	NA	11	-0.193942	0.0986947	0.252032
GO:0002544	chronic inflammatory response	BP	Inflammation of prolonged duration (weeks or months) in which active inflammation, tissue destruction, and attempts at repair are proceeding simultaneously. Although it may follow acute inflammation, chronic inflammation frequently begins insidiously, as a low-grade, smoldering, often asymptomatic response.	12	-0.0210788	0.098806	0.252228
GO:0030163	protein catabolic process	BP	The chemical reactions and pathways resulting in the breakdown of a protein by the destruction of the native, active configuration, with or without the hydrolysis of peptide bonds.	828	-0.0149161	0.0988785	0.252325
GO:0051219	phosphoprotein binding	MF	Binding to a phosphorylated protein.	75	-0.0354828	0.09895	0.252419
GO:0098590	plasma membrane region	CC	A membrane that is a (regional) part of the plasma membrane.	681	-0.0481209	0.0990079	0.252479
GO:0090200	positive regulation of release of cytochrome c from mitochondria	BP	Any process that increases the rate, frequency or extent of release of cytochrome c from mitochondria, the process in which cytochrome c is enabled to move from the mitochondrial intermembrane space into the cytosol, which is an early step in apoptosis and leads to caspase activation.	25	-0.0693984	0.0990802	0.252575
GO:0045860	positive regulation of protein kinase activity	BP	Any process that activates or increases the frequency, rate or extent of protein kinase activity.	201	-0.0259357	0.0991743	0.252727
GO:0097150	neuronal stem cell population maintenance	BP	Any process in by an organism or tissue maintains a population of neuronal stem cells.	17	0.120654	0.0994114	0.253243
GO:0070227	lymphocyte apoptotic process	BP	Any apoptotic process in a lymphocyte, a leukocyte commonly found in the blood and lymph that has the characteristics of a large nucleus, a neutral staining cytoplasm, and prominent heterochromatin.	71	-0.019663	0.0995938	0.253541
GO:0015810	aspartate transmembrane transport	BP	The process in which aspartate is transported across a lipid bilayer, from one side of a membrane to the other.	10	-0.113608	0.0995979	0.253541
GO:0043484	regulation of RNA splicing	BP	Any process that modulates the frequency, rate or extent of RNA splicing, the process of removing sections of the primary RNA transcript to remove sequences not present in the mature form of the RNA and joining the remaining sections to form the mature form of the RNA.	148	0.0684399	0.0996844	0.253652
GO:0043574	peroxisomal transport	BP	Transport of substances into, out of or within a peroxisome, a small, membrane-bounded organelle that uses dioxygen (O2) to oxidize organic molecules.	23	0.0366822	0.0997108	0.253652
GO:0043015	gamma-tubulin binding	MF	Binding to the microtubule constituent protein gamma-tubulin.	29	0.0489302	0.100018	0.254271
GO:0032781	positive regulation of ATP-dependent activity	BP	Any process that activates or increases the rate of an ATP-dependent activity.	32	-0.00874884	0.100024	0.254271
GO:0010866	regulation of triglyceride biosynthetic process	BP	Any process that modulates the rate, frequency, or extent of triglyceride biosynthesis. Triglyceride biosynthesis is the collection of chemical reactions and pathways resulting in the formation of triglyceride, any triester of glycerol.	16	-0.0777124	0.100198	0.254626
GO:0007165	signal transduction	BP	The cellular process in which a signal is conveyed to trigger a change in the activity or state of a cell. Signal transduction begins with reception of a signal (e.g. a ligand binding to a receptor or receptor activation by a stimulus such as light), or for signal transduction in the absence of ligand, signal-withdrawal or the activity of a constitutively active receptor. Signal transduction ends with regulation of a downstream cellular process, e.g. regulation of transcription or regulation of a metabolic process. Signal transduction covers signaling from receptors located on the surface of the cell and signaling via molecules located within the cell. For signaling between cells, signal transduction is restricted to events at and within the receiving cell.	3532	-0.0234903	0.100276	0.254735
GO:1901564	organonitrogen compound metabolic process	BP	NA	4366	-0.00949972	0.100346	0.254825
GO:0090183	regulation of kidney development	BP	Any process that modulates the rate, frequency or extent of kidney development. Kidney development is the process whose specific outcome is the progression of the kidney over time, from its formation to the mature structure. The kidney is an organ that filters the blood and excretes the end products of body metabolism in the form of urine.	10	-0.061951	0.100428	0.254944
GO:0018393	internal peptidyl-lysine acetylation	BP	The addition of an acetyl group to a non-terminal lysine residue in a protein.	49	0.0610668	0.100583	0.255249
GO:0048024	regulation of mRNA splicing, via spliceosome	BP	Any process that modulates the frequency, rate or extent of mRNA splicing via a spliceosomal mechanism.	82	0.0843554	0.100655	0.255342
GO:0008134	transcription factor binding	MF	Binding to a transcription factor, a protein required to initiate or regulate transcription.	485	-0.0281452	0.100986	0.256092
GO:0023052	signaling	BP	The entirety of a process in which information is transmitted within a biological system. This process begins with an active signal and ends when a cellular response has been triggered.	3763	-0.0230015	0.101149	0.256151
GO:0009259	ribonucleotide metabolic process	BP	The chemical reactions and pathways involving a ribonucleotide, a compound consisting of ribonucleoside (a base linked to a ribose sugar) esterified with a phosphate group at either the 3' or 5'-hydroxyl group of the sugar.	299	-0.0395413	0.101171	0.256151
GO:1990830	cellular response to leukemia inhibitory factor	BP	NA	73	0.0669468	0.101172	0.256151
GO:0030286	dynein complex	CC	Any of several large complexes that contain two or three dynein heavy chains and several light chains, and have microtubule motor activity.	31	0.065566	0.101174	0.256151
GO:0051146	striated muscle cell differentiation	BP	The process in which a relatively unspecialized cell acquires specialized features of a striated muscle cell; striated muscle fibers are divided by transverse bands into striations, and cardiac and voluntary muscle are types of striated muscle.	159	-0.0662569	0.101184	0.256151
GO:0016050	vesicle organization	BP	A process that is carried out at the cellular level which results in the assembly, arrangement of constituent parts, or disassembly of a vesicle.	295	-0.0269789	0.10137	0.256532
GO:0009966	regulation of signal transduction	BP	Any process that modulates the frequency, rate or extent of signal transduction.	2032	-0.0266603	0.101573	0.256956
GO:0001505	regulation of neurotransmitter levels	BP	Any process that modulates levels of neurotransmitter.	99	-0.0547215	0.101671	0.257116
GO:0042220	response to cocaine	BP	Any process that results in a change in state or activity of a cell or an organism (in terms of movement, secretion, enzyme production, gene expression, etc.) as a result of a cocaine stimulus. Cocaine is a crystalline alkaloid obtained from the leaves of the coca plant.	21	-0.041772	0.101777	0.257201
GO:0005815	microtubule organizing center	CC	An intracellular structure that can catalyze gamma-tubulin-dependent microtubule nucleation and that can anchor microtubules by interacting with their minus ends, plus ends or sides.	681	0.0367336	0.101778	0.257201
GO:0034330	cell junction organization	BP	A process that is carried out at the cellular level which results in the assembly, arrangement of constituent parts, or disassembly of a cell junction. A cell junction is a specialized region of connection between two cells or between a cell and the extracellular matrix.	408	-0.0686046	0.101813	0.257201
GO:0070920	regulation of regulatory ncRNA processing	BP	Any process that modulates the frequency, rate or extent of regulatory non-coding RNA processing.	12	-0.0480694	0.101845	0.257201
GO:0030593	neutrophil chemotaxis	BP	The directed movement of a neutrophil cell, the most numerous polymorphonuclear leukocyte found in the blood, in response to an external stimulus, usually an infection or wounding.	65	-0.0546218	0.101975	0.25744
GO:0071168	protein localization to chromatin	BP	Any process in which a protein is transported to, or maintained at, a part of a chromosome that is organized into chromatin.	41	0.0381252	0.102071	0.257592
GO:0009755	hormone-mediated signaling pathway	BP	The series of molecular signals mediated by the detection of a hormone.	125	-0.0430375	0.102122	0.257599
GO:2000058	regulation of ubiquitin-dependent protein catabolic process	BP	NA	159	-0.0164028	0.102144	0.257599
GO:1904064	positive regulation of cation transmembrane transport	BP	NA	69	-0.046813	0.10227	0.257771
GO:0044060	regulation of endocrine process	BP	Any process that modulates the frequency, rate or extent of an endocrine process, a process involving the secretion of or response to endocrine hormones. An endocrine hormone is a hormone released into the circulatory system.	17	-0.0818752	0.102283	0.257771
GO:0009152	purine ribonucleotide biosynthetic process	BP	The chemical reactions and pathways resulting in the formation of a purine ribonucleotide, a compound consisting of ribonucleoside (a purine base linked to a ribose sugar) esterified with a phosphate group at either the 3' or 5'-hydroxyl group of the sugar.	178	-0.0625279	0.102463	0.258137
GO:0120009	intermembrane lipid transfer	BP	The transport of lipids between membranes in which a lipid molecule is transported through an aqueous phase from the outer leaflet of a donor membrane to the outer leaflet of an acceptor membrane. This process does not require metabolic energy and can be either spontaneous or mediated by lipid transfer proteins (LTPs).	35	-0.0168515	0.102569	0.258177
GO:0120013	lipid transfer activity	MF	Removes a lipid from a membrane or a monolayer lipid particle, transports it through the aqueous phase while protected in a hydrophobic pocket, and brings it to an acceptor membrane or lipid particle. This results in intermembrane transfer of lipids.	35	-0.0168515	0.102569	0.258177
GO:0009888	tissue development	BP	The process whose specific outcome is the progression of a tissue over time, from its formation to the mature structure.	1077	-0.045867	0.102585	0.258177
GO:0050766	positive regulation of phagocytosis	BP	Any process that activates or increases the frequency, rate or extent of phagocytosis.	52	-0.0658595	0.102639	0.258224
GO:0140035	ubiquitination-like modification-dependent protein binding	MF	NA	20	-0.0288663	0.102835	0.258626
GO:0019370	leukotriene biosynthetic process	BP	The chemical reactions and pathways resulting in the formation of leukotriene, a pharmacologically active substance derived from a polyunsaturated fatty acid, such as arachidonic acid.	13	-0.138192	0.102931	0.258779
GO:0032897	negative regulation of viral transcription	BP	Any process that stops, prevents, or reduces the frequency, rate or extent of viral transcription.	14	0.0317123	0.103054	0.258999
GO:0003206	cardiac chamber morphogenesis	BP	The process in which a cardiac chamber is generated and organized. A cardiac chamber is an enclosed cavity within the heart.	56	-0.0895812	0.103521	0.260085
GO:0001325	formation of extrachromosomal circular DNA	BP	Excision from the chromosome and circularization of a region of chromosomal DNA, generally, but not always, via homologous recombination between direct tandem repeats.	14	-0.0373194	0.103679	0.26021
GO:0090656	t-circle formation	BP	A telomere maintenance process that results in the formation of a telomeric circle, or t-circle. A t-circle is an extrachromosomal duplex or single-stranded circular DNA molecule composed of t-arrays. T-circles are involved in the control of telomere length via alternative-lengthening of telomeres (ALT) pathway and telomere rapid deletion (TRD).	14	-0.0373194	0.103679	0.26021
GO:0090737	telomere maintenance via telomere trimming	BP	A process that contributes to the maintenance of proper telomeric length and structure via the activation of telomere shortening pathways that compensate telomerase-dependent excessive telomere elongation. Telomere attrition is mediated by a mechanism which involves the generation of single-stranded C-rich telomeric DNA, and the formation and removal of double-stranded telomeric circular DNA (T-circles). Telomere trimming is an independent pathway to recombination-mediated telomere elongation and the well-documented gradual telomere attrition that accompanies cellular replication.	14	-0.0373194	0.103679	0.26021
GO:0001780	neutrophil homeostasis	BP	The process of regulating the proliferation and elimination of neutrophils such that the total number of neutrophils within a whole or part of an organism is stable over time in the absence of an outside stimulus.	18	0.110194	0.103714	0.26021
GO:0060586	multicellular organismal-level iron ion homeostasis	BP	A chemical homeostatic process involved in the maintenance of a steady state level of iron within extracellular body fluids, such as blood, xylem or phloem, of a multicellular organism. This is distinct from maintenance of cellular homeostasis, which occurs within a cell.	20	-0.151972	0.103807	0.260354
GO:0030397	membrane disassembly	BP	The controlled breakdown of any cell membrane in the context of a normal process such as autophagy.	11	0.0620565	0.103931	0.260577
GO:0032689	negative regulation of type II interferon production	BP	Any process that stops, prevents, or reduces the frequency, rate, or extent of interferon-gamma production. Interferon-gamma is also known as type II interferon.	30	-0.0341359	0.104077	0.260785
GO:0032640	tumor necrosis factor production	BP	The appearance of tumor necrosis factor due to biosynthesis or secretion following a cellular stimulus, resulting in an increase in its intracellular or extracellular levels. Tumor necrosis factor is an inflammatory cytokine produced by macrophages/monocytes during acute inflammation and which is responsible for a diverse range of signaling events within cells, leading to necrosis or apoptosis.	133	-0.0531831	0.104121	0.260785
GO:0032680	regulation of tumor necrosis factor production	BP	Any process that modulates the frequency, rate or extent of tumor necrosis factor production.	133	-0.0531831	0.104121	0.260785
GO:0007030	Golgi organization	BP	A process that is carried out at the cellular level which results in the assembly, arrangement of constituent parts, or disassembly of the Golgi apparatus.	133	0.0684334	0.104432	0.261366
GO:0055105	ubiquitin-protein transferase inhibitor activity	MF	Binds to and stops, prevents or reduces the activity of a ubiquitin-protein transferase.	10	0.341797	0.104472	0.261366
GO:0042127	regulation of cell population proliferation	BP	Any process that modulates the frequency, rate or extent of cell proliferation.	1365	-0.0296902	0.104486	0.261366
GO:0015919	peroxisomal membrane transport	BP	The directed movement of substances to, from or across the peroxisomal membrane.	21	0.0373423	0.104529	0.261366
GO:0071493	cellular response to UV-B	BP	Any process that results in a change in state or activity of a cell (in terms of movement, secretion, enzyme production, gene expression, etc.) as a result of a UV-B radiation stimulus. UV-B radiation (UV-B light) spans the wavelengths 280 to 315 nm.	10	-0.099862	0.104532	0.261366
GO:0045214	sarcomere organization	BP	The myofibril assembly process that results in the organization of muscle actomyosin into sarcomeres. The sarcomere is the repeating unit of a myofibril in a muscle cell, composed of an array of overlapping thick and thin filaments between two adjacent Z discs.	19	-0.0574345	0.104589	0.26142
GO:0002829	negative regulation of type 2 immune response	BP	Any process that stops, prevents, or reduces the frequency, rate, or extent of a type 2 immune response.	11	0.0602197	0.104684	0.261566
GO:0008174	mRNA methyltransferase activity	MF	Catalysis of the transfer of a methyl group from S-adenosyl-L-methionine to a nucleoside residue in an mRNA molecule.	13	0.047518	0.104813	0.26174
GO:0140223	general transcription initiation factor activity	MF	NA	48	0.0424465	0.104825	0.26174
GO:0002507	tolerance induction	BP	A process that directly activates any of the steps required for tolerance, a physiologic state in which the immune system does not react destructively against the components of an organism that harbors it or against antigens that are introduced to it.	26	0.0510154	0.105203	0.262595
GO:0042307	positive regulation of protein import into nucleus	BP	Any process that activates or increases the frequency, rate or extent of movement of proteins from the cytoplasm into the nucleus.	31	0.0872936	0.105353	0.262825
GO:0040011	locomotion	BP	Self-propelled movement of a cell or organism from one location to another.	766	-0.0490986	0.105368	0.262825
GO:0048659	smooth muscle cell proliferation	BP	The multiplication or reproduction of smooth muscle cells, resulting in the expansion of a cell population.	87	-0.0563295	0.10544	0.262916
GO:0030500	regulation of bone mineralization	BP	Any process that modulates the frequency, rate or extent of bone mineralization.	45	-0.122205	0.105523	0.26302
GO:0070325	lipoprotein particle receptor binding	MF	Binding to a lipoprotein particle receptor.	18	-0.079493	0.105556	0.26302
GO:0006658	phosphatidylserine metabolic process	BP	The chemical reactions and pathways involving phosphatidylserines, any of a class of glycerophospholipids in which the phosphatidyl group is esterified to the hydroxyl group of L-serine. They are important constituents of cell membranes.	17	-0.0293557	0.105621	0.26302
GO:0030534	adult behavior	BP	Behavior in a fully developed and mature organism.	65	-0.0643347	0.105625	0.26302
GO:0140042	lipid droplet formation	BP	NA	12	-0.0482757	0.106037	0.263956
GO:0032502	developmental process	BP	A biological process whose specific outcome is the progression of an integrated living unit: an anatomical structure (which may be a subcellular structure, cell, tissue, or organ), or organism over time from an initial condition to a later condition.	3773	-0.0314801	0.106469	0.264677
GO:0006903	vesicle targeting	BP	The process in which vesicles are directed to specific destination membranes. Targeting involves coordinated interactions among cytoskeletal elements (microtubules or actin filaments), motor proteins, molecules at the vesicle membrane and target membrane surfaces, and vesicle cargo.	63	0.0176561	0.106538	0.264677
GO:0098918	structural constituent of synapse	MF	The action of a molecule that contributes to the structural integrity of a synapse.	14	-0.160845	0.106544	0.264677
GO:0071310	cellular response to organic substance	BP	Any process that results in a change in state or activity of a cell (in terms of movement, secretion, enzyme production, gene expression, etc.) as a result of an organic substance stimulus.	1328	-0.0281259	0.106548	0.264677
GO:0032352	positive regulation of hormone metabolic process	BP	Any process that activates or increases the frequency, rate or extent of the chemical reactions and pathways involving any hormone.	10	-0.109067	0.10656	0.264677
GO:0010647	positive regulation of cell communication	BP	Any process that increases the frequency, rate or extent of cell communication. Cell communication is the process that mediates interactions between a cell and its surroundings. Encompasses interactions such as signaling or attachment between one cell and another cell, between a cell and an extracellular matrix, or between a cell and any other aspect of its environment.	1141	-0.0207617	0.106651	0.264677
GO:0010565	regulation of cellular ketone metabolic process	BP	Any process that modulates the chemical reactions and pathways involving any of a class of organic compounds that contain the carbonyl group, CO, and in which the carbonyl group is bonded only to carbon atoms. The general formula for a ketone is RCOR, where R and R are alkyl or aryl groups.	85	-0.0337512	0.10667	0.264677
GO:0002274	myeloid leukocyte activation	BP	A change in the morphology or behavior of a myeloid leukocyte resulting from exposure to an activating factor such as a cellular or soluble ligand.	185	-0.0457168	0.106674	0.264677
GO:0005778	peroxisomal membrane	CC	The lipid bilayer surrounding a peroxisome.	56	0.0305327	0.106793	0.264677
GO:0031903	microbody membrane	CC	The lipid bilayer surrounding a microbody.	56	0.0305327	0.106793	0.264677
GO:0045444	fat cell differentiation	BP	The process in which a relatively unspecialized cell acquires specialized features of an adipocyte, an animal connective tissue cell specialized for the synthesis and storage of fat.	155	-0.0445602	0.10681	0.264677
GO:0098554	cytoplasmic side of endoplasmic reticulum membrane	CC	The side (leaflet) of the plasma membrane that faces the cytoplasm.	15	0.101954	0.106856	0.264677
GO:1902916	positive regulation of protein polyubiquitination	BP	NA	15	0.129757	0.106938	0.264677
GO:0045597	positive regulation of cell differentiation	BP	Any process that activates or increases the frequency, rate or extent of cell differentiation.	522	-0.0440745	0.106981	0.264677
GO:0035239	tube morphogenesis	BP	The process in which the anatomical structures of a tube are generated and organized. Epithelial and endothelial tubes transport gases, liquids and cells from one site to another and form the basic structure of many organs and tissues, with tube shape and organization varying from the single-celled excretory organ in Caenorhabditis elegans to the branching trees of the mammalian kidney and insect tracheal system.	499	-0.061249	0.107035	0.264677
GO:0002223	stimulatory C-type lectin receptor signaling pathway	BP	The series of molecular signals initiated by the binding of C-type lectin to its receptor on the surface of a target cell, and resulting in cellular activation.	21	0.128716	0.107041	0.264677
GO:1990840	response to lectin	BP	NA	21	0.128716	0.107041	0.264677
GO:1990858	cellular response to lectin	BP	NA	21	0.128716	0.107041	0.264677
GO:0007169	transmembrane receptor protein tyrosine kinase signaling pathway	BP	The series of molecular signals initiated by an extracellular ligand binding to a receptor on the surface of the target cell where the receptor possesses tyrosine kinase activity, and ending with the regulation of a downstream cellular process, e.g. transcription.	367	-0.0386563	0.107042	0.264677
GO:0042092	type 2 immune response	BP	An immune response which is associated with resistance to extracellular organisms such as helminths and pathological conditions such as allergy, which is orchestrated by the production of particular cytokines, most notably IL-4, IL-5, IL-10, and IL-13, by any of a variety of cell types including T-helper 2 cells, eosinophils, basophils, mast cells, and nuocytes, resulting in enhanced production of certain antibody isotypes and other effects.	33	-0.00843647	0.107052	0.264677
GO:0032784	regulation of DNA-templated transcription elongation	BP	Any process that modulates the frequency, rate or extent of transcription elongation, the extension of an RNA molecule after transcription initiation and promoter clearance by the addition of ribonucleotides catalyzed by a DNA-dependent RNA polymerase.	103	-0.00654104	0.107094	0.264691
GO:0001755	neural crest cell migration	BP	The characteristic movement of cells from the dorsal ridge of the neural tube to a variety of locations in a vertebrate embryo.	20	-0.0738604	0.107317	0.265079
GO:0005829	cytosol	CC	The part of the cytoplasm that does not contain organelles but which does contain other particulate matter, such as protein complexes.	4299	-0.0108987	0.107348	0.265079
GO:0046479	glycosphingolipid catabolic process	BP	The chemical reactions and pathways resulting in the breakdown of glycosphingolipid, a compound with residues of sphingoid and at least one monosaccharide.	10	-0.0626095	0.10736	0.265079
GO:2000147	positive regulation of cell motility	BP	NA	360	-0.0534694	0.107522	0.265322
GO:0045589	regulation of regulatory T cell differentiation	BP	Any process that modulates the frequency, rate or extent of differentiation of regulatory T cells.	31	-0.0504215	0.10753	0.265322
GO:0046427	positive regulation of receptor signaling pathway via JAK-STAT	BP	Any process that activates or increases the frequency, rate or extent of the JAK-STAT signaling pathway activity.	26	0.0679005	0.107802	0.265815
GO:1905515	non-motile cilium assembly	BP	NA	57	0.0799174	0.107803	0.265815
GO:1902493	acetyltransferase complex	CC	NA	97	0.0477203	0.107844	0.265825
GO:0051966	regulation of synaptic transmission, glutamatergic	BP	Any process that modulates the frequency, rate or extent of glutamatergic synaptic transmission, the process of communication from a neuron to another neuron across a synapse using the neurotransmitter glutamate.	31	-0.0187058	0.107885	0.265838
GO:1901524	regulation of mitophagy	BP	NA	13	-0.0491085	0.10817	0.266419
GO:0046470	phosphatidylcholine metabolic process	BP	The chemical reactions and pathways involving phosphatidylcholines, any of a class of glycerophospholipids in which the phosphatidyl group is esterified to the hydroxyl group of choline. They are important constituents of cell membranes.	47	-0.0681992	0.108223	0.266419
GO:0072522	purine-containing compound biosynthetic process	BP	The chemical reactions and pathways resulting in the formation of a purine-containing compound, i.e. any compound that contains purine or a formal derivative thereof.	216	-0.0535612	0.108231	0.266419
GO:0032881	regulation of polysaccharide metabolic process	BP	Any process that modulates the frequency, rate or extent of the chemical reactions and pathways involving polysaccharides.	29	-0.0408524	0.108293	0.26648
GO:1903531	negative regulation of secretion by cell	BP	NA	83	-0.0460741	0.108328	0.26648
GO:0006188	IMP biosynthetic process	BP	The chemical reactions and pathways resulting in the formation of IMP, inosine monophosphate.	10	-0.0327189	0.108581	0.266983
GO:0045954	positive regulation of natural killer cell mediated cytotoxicity	BP	Any process that activates or increases the frequency, rate or extent of natural killer cell mediated cytotoxicity.	24	0.122168	0.108629	0.266983
GO:1902930	regulation of alcohol biosynthetic process	BP	NA	27	-0.0692545	0.108671	0.266983
GO:0033006	regulation of mast cell activation involved in immune response	BP	Any process that modulates the frequency, rate, or extent of mast cell activation as part of an immune response.	25	-0.0570447	0.108679	0.266983
GO:0036151	phosphatidylcholine acyl-chain remodeling	BP	Remodeling the acyl chains of phosphatidylcholine, through sequential deacylation and re-acylation reactions, to generate phosphatidylcholine containing different types of fatty acid acyl chains.	13	-0.0736919	0.108858	0.267334
GO:0018394	peptidyl-lysine acetylation	BP	The acetylation of peptidyl-lysine.	60	0.0558022	0.109255	0.268219
GO:0003323	type B pancreatic cell development	BP	The process whose specific outcome is the progression of a type B pancreatic cell over time, from its formation to the mature structure. A type B pancreatic cell is a cell located towards center of the islets of Langerhans that secretes insulin.	16	0.0868876	0.109385	0.268313
GO:0016925	protein sumoylation	BP	The process in which a SUMO protein (small ubiquitin-related modifier) is conjugated to a target protein via an isopeptide bond between the carboxy-terminus of SUMO with an epsilon-amino group of a lysine residue of the target protein.	57	0.0514295	0.109403	0.268313
GO:0006163	purine nucleotide metabolic process	BP	The chemical reactions and pathways involving a purine nucleotide, a compound consisting of nucleoside (a purine base linked to a deoxyribose or ribose sugar) esterified with a phosphate group at either the 3' or 5'-hydroxyl group of the sugar.	352	-0.0388601	0.109404	0.268313
GO:0007350	blastoderm segmentation	BP	The hierarchical steps resulting in the progressive subdivision of the anterior/posterior axis of the embryo.	10	-0.0885376	0.109455	0.26835
GO:0006622	protein targeting to lysosome	BP	The process of directing proteins towards the lysosome using signals contained within the protein.	30	0.0447049	0.109572	0.26846
GO:0032587	ruffle membrane	CC	The portion of the plasma membrane surrounding a ruffle.	80	-0.0382179	0.109574	0.26846
GO:0007029	endoplasmic reticulum organization	BP	A process that is carried out at the cellular level which results in the assembly, arrangement of constituent parts, or disassembly of the endoplasmic reticulum.	84	-0.0200037	0.109629	0.268504
GO:0050815	phosphoserine residue binding	MF	Binding to a phosphorylated serine residue within a protein.	10	-0.0402841	0.109713	0.268541
GO:0006164	purine nucleotide biosynthetic process	BP	The chemical reactions and pathways resulting in the formation of a purine nucleotide, a compound consisting of nucleoside (a purine base linked to a deoxyribose or ribose sugar) esterified with a phosphate group at either the 3' or 5'-hydroxyl group of the sugar.	208	-0.0553169	0.109764	0.268541
GO:0008584	male gonad development	BP	The process whose specific outcome is the progression of the male gonad over time, from its formation to the mature structure.	82	-0.0637316	0.109783	0.268541
GO:0015075	monoatomic ion transmembrane transporter activity	MF	Enables the transfer of an ion from one side of a membrane to the other.	340	-0.0381162	0.109791	0.268541
GO:0042098	T cell proliferation	BP	The expansion of a T cell population by cell division. Follows T cell activation.	163	-0.0180022	0.110049	0.269082
GO:0005049	nuclear export signal receptor activity	MF	Combining with a nuclear export signal (NES) on a cargo to be transported, to mediate transport of a the cargo through the nuclear pore, from the nuclear lumen to the cytoplasm. The cargo can be either a RNA or a protein.	11	0.05095	0.110259	0.269505
GO:0000805	X chromosome	CC	The sex chromosome present in both sexes of species in which the male is the heterogametic sex. Two copies of the X chromosome are present in each somatic cell of females and one copy is present in males.	12	0.101102	0.110373	0.269694
GO:0043173	nucleotide salvage	BP	Any process which produces a nucleotide, a compound consisting of a nucleoside that is esterified with (ortho)phosphate or an oligophosphate at any hydroxyl group on the glycose moiety, from derivatives of it without de novo synthesis.	16	-0.0785305	0.110477	0.269784
GO:0032508	DNA duplex unwinding	BP	The process in which interchain hydrogen bonds between two strands of DNA are broken or 'melted', generating a region of unpaired single strands.	67	0.0757494	0.110484	0.269784
GO:0030552	cAMP binding	MF	Binding to cAMP, the nucleotide cyclic AMP (adenosine 3',5'-cyclophosphate).	11	-0.114328	0.110615	0.269968
GO:0016407	acetyltransferase activity	MF	Catalysis of the transfer of an acetyl group to an acceptor molecule.	79	0.0213218	0.110633	0.269968
GO:0098739	import across plasma membrane	BP	The directed movement of some substance from outside of a cell, across the plasma membrane and into the cytosol.	102	-0.0561959	0.111067	0.270877
GO:0070314	G1 to G0 transition	BP	A cell cycle arrest process that results in arrest during G1 phase, whereupon the cell enters a specialized resting state known as G0 or quiescence.	13	-0.0198438	0.111095	0.270877
GO:0043014	alpha-tubulin binding	MF	Binding to the microtubule constituent protein alpha-tubulin.	33	-0.00863591	0.111117	0.270877
GO:0005310	dicarboxylic acid transmembrane transporter activity	MF	Enables the transfer of dicarboxylic acids from one side of a membrane to the other. A dicarboxylic acid is an organic acid with two COOH groups.	15	-0.0914596	0.111224	0.270967
GO:0023056	positive regulation of signaling	BP	Any process that activates, maintains or increases the frequency, rate or extent of a signaling process.	1148	-0.0206339	0.111228	0.270967
GO:0046040	IMP metabolic process	BP	The chemical reactions and pathways involving IMP, inosine monophosphate.	15	-0.0327189	0.111343	0.271158
GO:0015937	coenzyme A biosynthetic process	BP	The chemical reactions and pathways resulting in the formation of coenzyme A, 3'-phosphoadenosine-(5')diphospho(4')pantatheine, an acyl carrier in many acylation and acyl-transfer reactions in which the intermediate is a thiol ester.	10	-0.0251764	0.111458	0.271348
GO:0046605	regulation of centrosome cycle	BP	Any process that modulates the frequency, rate or extent of the centrosome cycle, the processes of centrosome duplication and separation.	49	0.0621961	0.111586	0.271568
GO:0019433	triglyceride catabolic process	BP	The chemical reactions and pathways resulting in the breakdown of a triglyceride, any triester of glycerol.	14	-0.109096	0.11179	0.271941
GO:0008320	protein transmembrane transporter activity	MF	Enables the transfer of a protein from one side of a membrane to the other.	25	0.0533226	0.111857	0.271941
GO:0072012	glomerulus vasculature development	BP	The biological process whose specific outcome is the progression of a glomerulus vasculature from an initial condition to its mature state. This process begins with the formation of the glomerulus vasculature and ends with the mature structure. The glomerulus vasculature is composed of the tubule structures that carry blood or lymph in the glomerulus.	14	-0.197997	0.111859	0.271941
GO:0010824	regulation of centrosome duplication	BP	Any process that modulates the frequency, rate or extent of centrosome duplication. Centrosome duplication is the replication of a centrosome, a structure comprised of a pair of centrioles and peri-centriolar material from which a microtubule spindle apparatus is organized.	42	0.0699598	0.111888	0.271941
GO:1900087	positive regulation of G1/S transition of mitotic cell cycle	BP	NA	31	0.0959127	0.112048	0.2721
GO:0007043	cell-cell junction assembly	BP	The aggregation, arrangement and bonding together of a set of components to form a junction between cells.	77	-0.0759174	0.112052	0.2721
GO:0043069	negative regulation of programmed cell death	BP	Any process that stops, prevents, or reduces the frequency, rate or extent of programmed cell death, cell death resulting from activation of endogenous cellular processes.	610	-0.0275455	0.112086	0.2721
GO:1905476	negative regulation of protein localization to membrane	BP	NA	28	-0.107307	0.112103	0.2721
GO:0050853	B cell receptor signaling pathway	BP	The series of molecular signals initiated by the cross-linking of an antigen receptor on a B cell.	72	0.0911345	0.112206	0.272261
GO:0015101	organic cation transmembrane transporter activity	MF	Enables the transfer of organic cations from one side of a membrane to the other. Organic cations are atoms or small molecules with a positive charge that contain carbon in covalent linkage.	16	0.0390458	0.112305	0.272411
GO:0000978	RNA polymerase II cis-regulatory region sequence-specific DNA binding	MF	Binding to a specific upstream regulatory DNA sequence (transcription factor recognition sequence or binding site) located in cis relative to the transcription start site (i.e., on the same strand of DNA) of a gene transcribed by RNA polymerase II.	734	0.0566663	0.112391	0.272528
GO:0060088	auditory receptor cell stereocilium organization	BP	A process that is carried out at the cellular level which results in the assembly, arrangement of constituent parts, or disassembly of a stereocilium. A stereocilium is an actin-based protrusion from the apical surface of auditory hair cells.	11	-0.0965489	0.112601	0.272948
GO:0051882	mitochondrial depolarization	BP	The process in which the potential difference across the mitochondrial membrane is reduced from its steady state level.	17	-0.0481559	0.112663	0.272981
GO:0031167	rRNA methylation	BP	The posttranscriptional addition of methyl groups to specific residues in an rRNA molecule.	23	-0.0369508	0.112762	0.272981
GO:0051895	negative regulation of focal adhesion assembly	BP	Any process that stops, prevents, or reduces the frequency, rate or extent of focal adhesion assembly, the establishment and maturation of focal adhesions.	12	-0.185935	0.112809	0.272981
GO:0150118	negative regulation of cell-substrate junction organization	BP	NA	12	-0.185935	0.112809	0.272981
GO:0044550	secondary metabolite biosynthetic process	BP	The chemical reactions and pathways resulting in the formation of secondary metabolites, the compounds that are not necessarily required for growth and maintenance of cells, and are often unique to a taxon.	14	0.0983977	0.112854	0.272981
GO:0030426	growth cone	CC	The migrating motile tip of a growing neuron projection, where actin accumulates, and the actin cytoskeleton is the most dynamic.	122	-0.0463329	0.112874	0.272981
GO:0032309	icosanoid secretion	BP	The controlled release of icosanoids, any of a group of C20 polyunsaturated fatty acids from a cell or a tissue.	16	0.0700506	0.112876	0.272981
GO:0071498	cellular response to fluid shear stress	BP	Any process that results in a change in state or activity of a cell (in terms of movement, secretion, enzyme production, gene expression, etc.) as a result of a fluid shear stress stimulus. Fluid shear stress is the force acting on an object in a system where the fluid is moving across a solid surface.	15	-0.0424785	0.112926	0.273011
GO:0046885	regulation of hormone biosynthetic process	BP	Any process that modulates the frequency, rate or extent of the chemical reactions and pathways resulting in the formation of hormones.	16	-0.0876083	0.113001	0.27304
GO:0006915	apoptotic process	BP	A programmed cell death process which begins when a cell receives an internal (e.g. DNA damage) or external signal (e.g. an extracellular death ligand), and proceeds through a series of biochemical events (signaling pathway phase) which trigger an execution phase. The execution phase is the last step of an apoptotic process, and is typically characterized by rounding-up of the cell, retraction of pseudopodes, reduction of cellular volume (pyknosis), chromatin condensation, nuclear fragmentation (karyorrhexis), plasma membrane blebbing and fragmentation of the cell into apoptotic bodies. When the execution phase is completed, the cell has died.	1359	-0.0133476	0.113013	0.27304
GO:0022037	metencephalon development	BP	The process whose specific outcome is the progression of the metencephalon over time, from its formation to the mature structure.	71	-0.042478	0.113098	0.273154
GO:0046546	development of primary male sexual characteristics	BP	The process whose specific outcome is the progression of the primary male sexual characteristics over time, from their formation to the mature structures. The primary male sexual characteristics are the testes, and they develop in response to sex hormone secretion.	83	-0.0637832	0.113434	0.273875
GO:1902533	positive regulation of intracellular signal transduction	BP	NA	672	-0.0114738	0.113531	0.27402
GO:0004722	protein serine/threonine phosphatase activity	MF	Catalysis of the reaction: protein serine phosphate + H2O = protein serine + phosphate, and protein threonine phosphate + H2O = protein threonine + phosphate.	77	-0.0275821	0.113718	0.274199
GO:0140410	monoatomic cation:bicarbonate symporter activity	MF	NA	10	0.142021	0.113831	0.274199
GO:0051213	dioxygenase activity	MF	Catalysis of an oxidation-reduction (redox) reaction in which both atoms of oxygen from one molecule of O2 are incorporated into the (reduced) product(s) of the reaction. The two atoms of oxygen may be distributed between two different products.	71	-0.0362103	0.113835	0.274199
GO:0033363	secretory granule organization	BP	A process that is carried out at the cellular level which results in the assembly, arrangement of constituent parts, or disassembly of a secretory granule. A secretory granule is a small subcellular vesicle, surrounded by a membrane, that is formed from the Golgi apparatus and contains a highly concentrated protein destined for secretion.	47	-0.0472128	0.113859	0.274199
GO:0006952	defense response	BP	Reactions, triggered in response to the presence of a foreign body or the occurrence of an injury, which result in restriction of damage to the organism attacked or prevention/recovery from the infection caused by the attack.	1226	-0.0284323	0.113899	0.274199
GO:0019212	phosphatase inhibitor activity	MF	Binds to and stops, prevents or reduces the activity of a phosphatase.	30	-0.0501997	0.113908	0.274199
GO:1901029	negative regulation of mitochondrial outer membrane permeabilization involved in apoptotic signaling pathway	BP	NA	10	-0.0748926	0.113916	0.274199
GO:0010923	negative regulation of phosphatase activity	BP	Any process that decreases the rate or frequency of phosphatase activity. Phosphatases catalyze the hydrolysis of phosphoric monoesters, releasing inorganic phosphate.	20	-0.0487971	0.113939	0.274199
GO:0045786	negative regulation of cell cycle	BP	Any process that stops, prevents or reduces the rate or extent of progression through the cell cycle.	302	0.0505861	0.113943	0.274199
GO:0048856	anatomical structure development	BP	The biological process whose specific outcome is the progression of an anatomical structure from an initial condition to its mature state. This process begins with the formation of the structure and ends with the mature structure, whatever form that may be including its natural destruction. An anatomical structure is any biological entity that occupies space and is distinguished from its surroundings. Anatomical structures can be macroscopic such as a carpel, or microscopic such as an acrosome.	3442	-0.0338351	0.114007	0.274263
GO:0044743	protein transmembrane import into intracellular organelle	BP	The directed movement of proteins into an intracellular organelle, across a membrane.	36	0.0424535	0.11444	0.275214
GO:1904861	excitatory synapse assembly	BP	NA	17	-0.0666772	0.114494	0.275254
GO:0048009	insulin-like growth factor receptor signaling pathway	BP	The series of molecular signals initiated by a ligand binding to an insulin-like growth factor receptor on the surface of a target cell, and ending with the regulation of a downstream cellular process, e.g. transcription.	34	-0.0460727	0.11477	0.27572
GO:0005801	cis-Golgi network	CC	The network of interconnected tubular and cisternal structures located at the convex side of the Golgi apparatus, which abuts the endoplasmic reticulum.	53	0.0747874	0.114798	0.27572
GO:0046513	ceramide biosynthetic process	BP	The chemical reactions and pathways resulting in the formation of ceramides, any N-acylated sphingoid.	49	-0.0232885	0.114802	0.27572
GO:0009220	pyrimidine ribonucleotide biosynthetic process	BP	The chemical reactions and pathways resulting in the formation of a pyrimidine ribonucleotide, a compound consisting of nucleoside (a pyrimidine base linked to a ribose sugar) esterified with a phosphate group at either the 3' or 5'-hydroxyl group of the sugar.	20	-0.0590023	0.11499	0.276082
GO:0048644	muscle organ morphogenesis	BP	The process in which the anatomical structures of muscle are generated and organized.	32	-0.0699424	0.115109	0.276278
GO:0001763	morphogenesis of a branching structure	BP	The process in which the anatomical structures of branches are generated and organized. A branch is a division or offshoot from a main stem. Examples in animals would include blood vessels, nerves, lymphatics and other endothelial or epithelial tubes.	90	-0.0817932	0.115192	0.276337
GO:0016556	mRNA modification	BP	The covalent alteration of one or more nucleotides within an mRNA molecule to produce an mRNA molecule with a sequence that differs from that coded genetically.	30	0.0528693	0.11521	0.276337
GO:2000008	regulation of protein localization to cell surface	BP	NA	33	-0.068154	0.115324	0.276521
GO:0033179	proton-transporting V-type ATPase, V0 domain	CC	A protein complex that forms part of a proton-transporting V-type ATPase and mediates proton transport across a membrane. The V0 complex consists of at least four different subunits (a,c,d and e); six or more c subunits form a proton-binding rotor ring.	10	-0.123924	0.115409	0.276634
GO:2001243	negative regulation of intrinsic apoptotic signaling pathway	BP	NA	90	-0.0554939	0.115486	0.276727
GO:0016782	transferase activity, transferring sulphur-containing groups	MF	Catalysis of the transfer of a sulfur-containing group from one compound (donor) to another (acceptor).	39	-0.0392894	0.115531	0.276743
GO:0033623	regulation of integrin activation	BP	Any process that modulates the frequency, rate, or extent of integrin activation.	10	-0.102161	0.115829	0.277368
GO:0016790	thiolester hydrolase activity	MF	Catalysis of the reaction: RCO-SR' + H2O = RCOOH + HSR'. This reaction is the hydrolysis of a thiolester bond, an ester formed from a carboxylic acid and a thiol (i.e., RCO-SR'), such as that found in acetyl-coenzyme A.	31	-0.0559882	0.115944	0.277551
GO:0019200	carbohydrate kinase activity	MF	Catalysis of the transfer of a phosphate group, usually from ATP, to a carbohydrate substrate molecule.	18	-0.0693547	0.116005	0.277607
GO:1990823	response to leukemia inhibitory factor	BP	NA	75	0.0642687	0.116143	0.277846
GO:0005044	scavenger receptor activity	MF	Combining with any modified low-density lipoprotein (LDL) or other polyanionic ligand and delivering the ligand into the cell via endocytosis. Ligands include acetylated and oxidized LDL, Gram-positive and Gram-negative bacteria, apoptotic cells, amyloid-beta fibrils, and advanced glycation end products (AGEs).	14	-0.107088	0.116217	0.277931
GO:0002224	toll-like receptor signaling pathway	BP	The series of molecular signals initiated by a ligand binding to a toll-like receptor of a target cell. Toll-like receptors directly bind pattern motifs from a variety of microbial sources to initiate an innate immune response.	63	0.051353	0.11639	0.278247
GO:0002093	auditory receptor cell morphogenesis	BP	Any process that alters the size or shape of an auditory receptor cell.	12	-0.0849802	0.116425	0.278247
GO:0090148	membrane fission	BP	A process that is carried out at the cellular level which results in the separation of a single continuous membrane into two membranes.	40	-0.0174701	0.116489	0.278308
GO:0035924	cellular response to vascular endothelial growth factor stimulus	BP	Any process that results in a change in state or activity of a cell (in terms of movement, secretion, enzyme production, gene expression, etc.) as a result of a vascular endothelial growth factor stimulus.	32	-0.057392	0.116593	0.278466
GO:0048545	response to steroid hormone	BP	Any process that results in a change in state or activity of a cell or an organism (in terms of movement, secretion, enzyme production, gene expression, etc.) as a result of a steroid hormone stimulus.	212	-0.0333918	0.116777	0.278814
GO:0045717	negative regulation of fatty acid biosynthetic process	BP	Any process that stops, prevents, or reduces the frequency, rate or extent of the chemical reactions and pathways resulting in the formation of fatty acids.	14	0.0373586	0.116821	0.278822
GO:0106027	neuron projection organization	BP	A process that is carried out at the cellular level which results in the assembly, arrangement of constituent parts, or disassembly of a prolongation or process extending from a neuron, e.g. an axon, or a dendrite.	64	-0.070847	0.116857	0.278822
GO:0098982	GABA-ergic synapse	CC	A synapse that uses GABA as a neurotransmitter. These synapses are typically inhibitory.	26	-0.039157	0.117072	0.279246
GO:0005741	mitochondrial outer membrane	CC	The outer, i.e. cytoplasm-facing, lipid bilayer of the mitochondrial envelope.	189	-0.0200158	0.117252	0.279583
GO:0032933	SREBP signaling pathway	BP	The series of molecular signals from the endoplasmic reticulum to the nucleus generated as a consequence of decreased levels of one or more sterols (and in some yeast, changes in oxygen levels) and which proceeds through activation of a sterol response element binding transcription factor (SREBP) to result in up-regulation of target gene transcription.	14	0.0574621	0.117606	0.280066
GO:0071501	cellular response to sterol depletion	BP	Any process that results in a change in state or activity of a cell (in terms of movement, secretion, enzyme production, gene expression, etc.) as a result of a stimulus indicating deprivation of sterols. Sterols are a group of steroids characterized by the presence of one or more hydroxyl groups and a hydrocarbon side-chain in the molecule.	14	0.0574621	0.117606	0.280066
GO:0003777	microtubule motor activity	MF	A motor activity that generates movement along a microtubule, driven by ATP hydrolysis.	34	0.104494	0.117634	0.280066
GO:0098742	cell-cell adhesion via plasma-membrane adhesion molecules	BP	The attachment of one cell to another cell via adhesion molecules that are at least partially embedded in the plasma membrane.	95	-0.073755	0.117635	0.280066
GO:0010738	regulation of protein kinase A signaling	BP	Any process that modulates the rate, frequency, or extent of protein kinase A signaling. PKA signaling is the series of reactions, mediated by the intracellular serine/threonine kinase protein kinase A, which occurs as a result of a single trigger reaction or compound.	12	-0.030333	0.117646	0.280066
GO:0005769	early endosome	CC	A membrane-bounded organelle that receives incoming material from primary endocytic vesicles that have been generated by clathrin-dependent and clathrin-independent endocytosis; vesicles fuse with the early endosome to deliver cargo for sorting into recycling or degradation pathways.	337	-0.0321038	0.117884	0.28054
GO:0010934	macrophage cytokine production	BP	The appearance of a macrophage cytokine due to biosynthesis or secretion following a cellular stimulus, resulting in an increase in its intracellular or extracellular levels.	30	-0.0387615	0.118002	0.28064
GO:0010935	regulation of macrophage cytokine production	BP	Any process that modulates the rate, frequency or extent of macrophage cytokine production. Macrophage cytokine production is the appearance of a chemokine due to biosynthesis or secretion following a cellular stimulus, resulting in an increase in its intracellular or extracellular levels.	30	-0.0387615	0.118002	0.28064
GO:0120193	tight junction organization	BP	NA	41	-0.0766745	0.118055	0.280671
GO:0016863	intramolecular oxidoreductase activity, transposing C=C bonds	MF	Catalysis of an oxidation-reduction (redox) reaction in which the hydrogen donor and acceptor are the same molecule, one or more carbon-carbon double bonds in the molecule are rearranged, and no oxidized product appears.	10	-0.0921102	0.118092	0.280671
GO:0051180	vitamin transport	BP	The directed movement of vitamins into, out of or within a cell, or between cells, by means of some agent such as a transporter or pore. A vitamin is one of a number of unrelated organic substances that occur in many foods in small amounts and that are necessary in trace amounts for the normal metabolic functioning of the body.	29	-0.0885071	0.118208	0.280712
GO:0033866	nucleoside bisphosphate biosynthetic process	BP	The chemical reactions and pathways resulting in the formation of a nucleoside bisphosphate, a compound consisting of a nucleobase linked to a deoxyribose or ribose sugar esterified with one phosphate group attached to each of two different hydroxyl groups on the sugar.	50	-0.036512	0.118263	0.280712
GO:0034030	ribonucleoside bisphosphate biosynthetic process	BP	The chemical reactions and pathways resulting in the formation of a ribonucleoside bisphosphate, a compound consisting of a nucleobase linked to a ribose sugar esterified with one phosphate group attached to each of two different hydroxyl groups on the sugar.	50	-0.036512	0.118263	0.280712
GO:0034033	purine nucleoside bisphosphate biosynthetic process	BP	The chemical reactions and pathways resulting in the formation of a purine nucleoside bisphosphate, a compound consisting of a purine base linked to a deoxyribose or ribose sugar esterified with one phosphate group attached to each of two different hydroxyl groups on the sugar.	50	-0.036512	0.118263	0.280712
GO:0005685	U1 snRNP	CC	A ribonucleoprotein complex that contains small nuclear RNA U1, a heptameric ring of Sm proteins, as well as several proteins that are unique to the U1 snRNP, most of which remain associated with the U1 snRNA both while the U1 snRNP is free or assembled into a series of spliceosomal complexes.	18	0.142754	0.118356	0.28084
GO:1905564	positive regulation of vascular endothelial cell proliferation	BP	NA	12	0.0495235	0.118579	0.281279
GO:0051785	positive regulation of nuclear division	BP	Any process that activates or increases the frequency, rate or extent of nuclear division, the partitioning of the nucleus and its genetic information.	33	0.0821546	0.118631	0.281311
GO:0001091	RNA polymerase II general transcription initiation factor binding	MF	Binding to a basal RNA polymerase II transcription factor, any of the factors involved in formation of the preinitiation complex (PIC) by RNA polymerase II and defined as a basal or general transcription factor.	21	-0.0145899	0.118716	0.281422
GO:0006753	nucleoside phosphate metabolic process	BP	The chemical reactions and pathways involving any phosphorylated nucleoside.	413	-0.0363447	0.118871	0.281492
GO:0048490	anterograde synaptic vesicle transport	BP	The directed movement of synaptic vesicle along axonal microtubules from the cell body to the presynapse.	16	-0.0351129	0.1189	0.281492
GO:0099514	synaptic vesicle cytoskeletal transport	BP	The directed movement of synaptic vesicles along cytoskeletal fibers such as microfilaments or microtubules within a cell, powered by molecular motors.	16	-0.0351129	0.1189	0.281492
GO:0099517	synaptic vesicle transport along microtubule	BP	The directed movement of synaptic vesicles along microtubules within a cell, powered by molecular motors.	16	-0.0351129	0.1189	0.281492
GO:0032088	negative regulation of NF-kappaB transcription factor activity	BP	Any process that stops, prevents, or reduces the frequency, rate or extent of the activity of the transcription factor NF-kappaB.	67	0.00896108	0.119019	0.281552
GO:0034394	protein localization to cell surface	BP	A process in which a protein is transported to, or maintained in, a location within the external part of the cell wall and/or plasma membrane.	52	-0.0602315	0.119023	0.281552
GO:0004364	glutathione transferase activity	MF	Catalysis of the reaction: R-X + glutathione = H-X + R-S-glutathione. R may be an aliphatic, aromatic or heterocyclic group; X may be a sulfate, nitrile or halide group.	14	-0.126943	0.119041	0.281552
GO:0009059	macromolecule biosynthetic process	BP	The chemical reactions and pathways resulting in the formation of a macromolecule, any molecule of high relative molecular mass, the structure of which essentially comprises the multiple repetition of units derived, actually or conceptually, from molecules of low relative molecular mass.	4975	0.0267185	0.11944	0.282321
GO:0031398	positive regulation of protein ubiquitination	BP	Any process that activates or increases the frequency, rate or extent of the addition of ubiquitin groups to a protein.	95	0.0432582	0.11945	0.282321
GO:0030427	site of polarized growth	CC	Any part of a cell where non-isotropic growth takes place.	126	-0.0448111	0.119482	0.282321
GO:0016241	regulation of macroautophagy	BP	Any process that modulates the frequency, rate or extent of macroautophagy.	141	-0.0223417	0.119709	0.282696
GO:0043500	muscle adaptation	BP	A process in which muscle adapts, with consequent modifications to structural and/or functional phenotypes, in response to a stimulus. Stimuli include contractile activity, loading conditions, substrate supply, and environmental factors. These adaptive events occur in both muscle fibers and associated structures (motoneurons and capillaries), and they involve alterations in regulatory mechanisms, contractile properties and metabolic capacities.	59	-0.0499431	0.119718	0.282696
GO:0061733	peptide-lysine-N-acetyltransferase activity	MF	Catalysis of the reaction: acetyl-CoA + lysine in peptide = CoA + N-acetyl-lysine-peptide.	41	0.075785	0.119768	0.282722
GO:0001510	RNA methylation	BP	Posttranscriptional addition of a methyl group to either a nucleotide or 2'-O ribose in a polyribonucleotide. Usually uses S-adenosylmethionine as a cofactor.	88	0.0538495	0.119982	0.283137
GO:0023058	adaptation of signaling pathway	BP	The regulation of a signal transduction pathway in response to a stimulus upon prolonged exposure to that stimulus.	11	-0.0512045	0.120113	0.283271
GO:0004629	phospholipase C activity	MF	Catalysis of the reaction: a phospholipid + H2O = 1,2-diacylglycerol + a phosphatidate.	16	-0.0599137	0.120135	0.283271
GO:1903214	regulation of protein targeting to mitochondrion	BP	NA	39	-0.0285147	0.120156	0.283271
GO:0061098	positive regulation of protein tyrosine kinase activity	BP	Any process that increases the rate, frequency, or extent of protein tyrosine kinase activity.	20	-0.0482498	0.120242	0.283384
GO:0090077	foam cell differentiation	BP	The process in which a relatively unspecialized cell acquires the specialized features of a foam cell. A foam cell is a type of cell containing lipids in small vacuoles and typically seen in atherosclerotic lesions, as well as other conditions.	23	-0.0597398	0.12029	0.283388
GO:0072542	protein phosphatase activator activity	MF	Binds to and increases the activity of a protein phosphatase.	15	-0.0435367	0.12035	0.283388
GO:0015698	inorganic anion transport	BP	The directed movement of inorganic anions into, out of or within a cell, or between cells, by means of some agent such as a transporter or pore. Inorganic anions are atoms or small molecules with a negative charge which do not contain carbon in covalent linkage.	75	-0.0582951	0.120373	0.283388
GO:0000987	cis-regulatory region sequence-specific DNA binding	MF	Binding to a specific upstream regulatory DNA sequence (transcription factor recognition sequence or binding site) located in cis relative to the transcription start site (i.e., on the same strand of DNA) of a gene transcribed by some RNA polymerase. The proximal promoter is in cis with and relatively close to the core promoter.	751	0.0544346	0.120399	0.283388
GO:0046320	regulation of fatty acid oxidation	BP	Any process that modulates the frequency, rate or extent of fatty acid oxidation.	23	0.04954	0.120654	0.283694
GO:0019902	phosphatase binding	MF	Binding to a phosphatase.	159	-0.0262982	0.120703	0.283694
GO:0007498	mesoderm development	BP	The process whose specific outcome is the progression of the mesoderm over time, from its formation to the mature structure. The mesoderm is the middle germ layer that develops into muscle, bone, cartilage, blood and connective tissue.	62	-0.0888491	0.120762	0.283694
GO:0098984	neuron to neuron synapse	CC	A synapse in which pre and post-synaptic cells are neurons.	201	-0.0304464	0.120821	0.283694
GO:0032400	melanosome localization	BP	Any process in which a melanosome is transported to, and/or maintained in, a specific location within the cell.	19	0.0688533	0.120834	0.283694
GO:0004812	aminoacyl-tRNA ligase activity	MF	Catalysis of the formation of aminoacyl-tRNA from ATP, amino acid, and tRNA with the release of diphosphate and AMP.	41	-0.0599736	0.12084	0.283694
GO:0006418	tRNA aminoacylation for protein translation	BP	The synthesis of aminoacyl tRNA by the formation of an ester bond between the 3'-hydroxyl group of the most 3' adenosine of the tRNA and the alpha carboxylic acid group of an amino acid, to be used in ribosome-mediated polypeptide synthesis.	41	-0.0599736	0.12084	0.283694
GO:0016875	ligase activity, forming carbon-oxygen bonds	MF	Catalysis of the joining of two molecules via a carbon-oxygen bond, with the concomitant hydrolysis of the diphosphate bond in ATP or a similar triphosphate.	41	-0.0599736	0.12084	0.283694
GO:0019058	viral life cycle	BP	A set of processes which all viruses follow to ensure survival; includes attachment and entry of the virus particle, decoding of genome information, translation of viral mRNA by host ribosomes, genome replication, and assembly and release of viral particles containing the genome.	252	-0.0272441	0.121167	0.28437
GO:0045762	positive regulation of adenylate cyclase activity	BP	Any process that activates or increases the frequency, rate or extent of adenylate cyclase activity.	12	0.0479465	0.12132	0.284638
GO:0030335	positive regulation of cell migration	BP	Any process that activates or increases the frequency, rate or extent of cell migration.	352	-0.0539722	0.121434	0.284815
GO:0002682	regulation of immune system process	BP	Any process that modulates the frequency, rate, or extent of an immune system process.	1156	-0.0177257	0.121515	0.284861
GO:1905144	response to acetylcholine	BP	NA	19	-0.116076	0.121532	0.284861
GO:1900044	regulation of protein K63-linked ubiquitination	BP	NA	13	0.0859395	0.121574	0.284868
GO:0017145	stem cell division	BP	The self-renewing division of a stem cell. A stem cell is an undifferentiated cell, in the embryo or adult, that can undergo unlimited division and give rise to one or several different cell types.	22	0.00557107	0.121661	0.28498
GO:0001915	negative regulation of T cell mediated cytotoxicity	BP	Any process that stops, prevents, or reduces the rate of T cell mediated cytotoxicity.	10	0.130626	0.121773	0.285152
GO:0036002	pre-mRNA binding	MF	Binding to a pre-messenger RNA (pre-mRNA), an intermediate molecule between DNA and protein that may contain introns and, at least in part, encodes one or more proteins. Introns are removed from pre-mRNA to form a mRNA molecule.	29	0.100584	0.121829	0.285191
GO:0005216	monoatomic ion channel activity	MF	Enables the facilitated diffusion of a monoatomic ion (by an energy-independent process) by passage through a transmembrane aqueous pore or channel without evidence for a carrier-mediated mechanism. May be either selective (it enables passage of a specific ion only) or non-selective (it enables passage of two or more ions of same charge but different size).	166	-0.0489721	0.122191	0.285946
GO:0048710	regulation of astrocyte differentiation	BP	Any process that modulates the frequency, rate or extent of astrocyte differentiation.	17	-0.0800188	0.122409	0.286159
GO:0046825	regulation of protein export from nucleus	BP	Any process that modulates the frequency, rate or extent of the directed movement of proteins from the nucleus to the cytoplasm.	30	-0.0486756	0.1225	0.286159
GO:0022603	regulation of anatomical structure morphogenesis	BP	Any process that modulates the frequency, rate or extent of anatomical structure morphogenesis.	537	-0.0611355	0.122506	0.286159
GO:0009719	response to endogenous stimulus	BP	Any process that results in a change in state or activity of a cell or an organism (in terms of movement, secretion, enzyme production, gene expression, etc.) as a result of a stimulus arising within the organism.	1039	-0.0431147	0.122515	0.286159
GO:0010819	regulation of T cell chemotaxis	BP	Any process that modulates the rate, frequency or extent of T cell chemotaxis. T cell chemotaxis is the directed movement of a T cell in response to an external stimulus.	11	0.0535248	0.122517	0.286159
GO:0010820	positive regulation of T cell chemotaxis	BP	Any process that increases the rate, frequency or extent of T cell chemotaxis. T cell chemotaxis is the directed movement of a T cell in response to an external stimulus.	11	0.0535248	0.122517	0.286159
GO:0034134	toll-like receptor 2 signaling pathway	BP	The series of molecular signals initiated by a ligand binding to toll-like receptor 2.	15	0.0888054	0.122904	0.286972
GO:0014032	neural crest cell development	BP	The process aimed at the progression of a neural crest cell over time, from initial commitment of the cell to its specific fate, to the fully functional differentiated cell.	37	-0.0550339	0.123058	0.287166
GO:0071706	tumor necrosis factor superfamily cytokine production	BP	The appearance of any member of the TNF superfamily due to biosynthesis or secretion following a cellular stimulus, resulting in an increase in its intracellular or extracellular levels.	137	-0.0505238	0.123105	0.287166
GO:1903555	regulation of tumor necrosis factor superfamily cytokine production	BP	NA	137	-0.0505238	0.123105	0.287166
GO:0010810	regulation of cell-substrate adhesion	BP	Any process that modulates the frequency, rate or extent of cell-substrate adhesion. Cell-substrate adhesion is the attachment of a cell to the underlying substrate via adhesion molecules.	137	-0.0631078	0.123162	0.287207
GO:0031248	protein acetyltransferase complex	CC	A complex that catalyzes the transfer of an acetyl group to a protein acceptor molecule.	96	0.0457018	0.12328	0.287391
GO:0035295	tube development	BP	The process whose specific outcome is the progression of a tube over time, from its initial formation to a mature structure. Epithelial and endothelial tubes transport gases, liquids and cells from one site to another and form the basic structure of many organs and tissues including lung and trachea, kidney, the mammary gland, the vascular system and the gastrointestinal and urinary-genital tracts.	621	-0.0511196	0.123398	0.287574
GO:0001227	DNA-binding transcription repressor activity, RNA polymerase II-specific	MF	A DNA-binding transcription factor activity that represses or decreases the transcription of specific gene sets transcribed by RNA polymerase II.	224	0.0496071	0.123467	0.287588
GO:0004402	histone acetyltransferase activity	MF	Catalysis of the reaction: acetyl-CoA + histone = CoA + acetyl-histone.	38	0.0787793	0.123483	0.287588
GO:0002396	MHC protein complex assembly	BP	The aggregation, arrangement and bonding together of a set of components to form an MHC protein complex.	18	-0.0853792	0.123617	0.287668
GO:0002501	peptide antigen assembly with MHC protein complex	BP	The binding of a peptide to the antigen binding groove of an MHC protein complex.	18	-0.0853792	0.123617	0.287668
GO:0046982	protein heterodimerization activity	MF	Binding to a nonidentical protein to form a heterodimer.	212	-0.0240601	0.123635	0.287668
GO:0016477	cell migration	BP	The controlled self-propelled movement of a cell from one site to a destination guided by molecular cues.	929	-0.0464386	0.123777	0.287781
GO:1903510	mucopolysaccharide metabolic process	BP	NA	66	-0.0418811	0.123786	0.287781
GO:0070034	telomerase RNA binding	MF	Binding to the telomerase RNA template.	22	-0.0248661	0.123802	0.287781
GO:0009123	nucleoside monophosphate metabolic process	BP	The chemical reactions and pathways involving a nucleoside monophosphate, a compound consisting of a nucleobase linked to a deoxyribose or ribose sugar esterified with phosphate on the sugar.	63	-0.0421606	0.123845	0.28779
GO:0070528	protein kinase C signaling	BP	A series of reactions, mediated by the intracellular serine/threonine kinase protein kinase C, which occurs as a result of a single trigger reaction or compound.	20	-0.0967182	0.123927	0.287888
GO:0030183	B cell differentiation	BP	The process in which a precursor cell type acquires the specialized features of a B cell. A B cell is a lymphocyte of B lineage with the phenotype CD19-positive and capable of B cell mediated immunity.	114	0.0405471	0.124198	0.288428
GO:0005643	nuclear pore	CC	A protein complex providing a discrete opening in the nuclear envelope of a eukaryotic cell, where the inner and outer nuclear membranes are joined.	87	0.044822	0.124323	0.288626
GO:0050830	defense response to Gram-positive bacterium	BP	Reactions triggered in response to the presence of a Gram-positive bacterium that act to protect the cell or organism.	62	-0.0999914	0.124457	0.288844
GO:0032925	regulation of activin receptor signaling pathway	BP	Any process that modulates the frequency, rate or extent of the activity of any activin receptor signaling pathway.	15	-0.0666538	0.124541	0.288949
GO:0090630	activation of GTPase activity	BP	Any process that initiates the activity of an inactive GTPase through the replacement of GDP by GTP.	82	-0.0719452	0.124639	0.289083
GO:0042100	B cell proliferation	BP	The expansion of a B cell population by cell division. Follows B cell activation.	71	0.0586145	0.12472	0.289179
GO:0005667	transcription regulator complex	CC	A protein complex that is capable of associating with DNA by direct binding, or via other DNA-binding proteins or complexes, and regulating transcription.	369	-0.0259902	0.124895	0.289459
GO:0042605	peptide antigen binding	MF	Binding to an antigen peptide.	41	-0.0761684	0.12492	0.289459
GO:0042908	xenobiotic transport	BP	The directed movement of a xenobiotic into, out of or within a cell, or between cells, by means of some agent such as a transporter or pore. A xenobiotic is a compound foreign to the organim exposed to it. It may be synthesized by another organism (like ampicilin) or it can be a synthetic chemical.	26	-0.0865365	0.124988	0.289524
GO:1903376	regulation of oxidative stress-induced neuron intrinsic apoptotic signaling pathway	BP	NA	12	-0.101304	0.125065	0.289611
GO:0050664	oxidoreductase activity, acting on NAD(P)H, oxygen as acceptor	MF	Catalysis of an oxidation-reduction (redox) reaction in which NADH or NADPH acts as a hydrogen or electron donor and reduces an oxygen molecule.	10	-0.0408709	0.125137	0.289642
GO:0043408	regulation of MAPK cascade	BP	Any process that modulates the frequency, rate or extent of signal transduction mediated by the MAP kinase (MAPK) cascade.	397	-0.0199057	0.125195	0.289642
GO:0009165	nucleotide biosynthetic process	BP	The chemical reactions and pathways resulting in the formation of nucleotides, any nucleoside that is esterified with (ortho)phosphate or an oligophosphate at any hydroxyl group on the glycose moiety; may be mono-, di- or triphosphate; this definition includes cyclic-nucleotides (nucleoside cyclic phosphates).	240	-0.0436469	0.125197	0.289642
GO:0042537	benzene-containing compound metabolic process	BP	The chemical reactions and pathways involving benzene, C6H6, a volatile, very inflammable liquid, contained in the naphtha produced by the destructive distillation of coal, from which it is separated by fractional distillation, or any of its derivatives.	18	-0.0946241	0.125256	0.289688
GO:0010467	gene expression	BP	The process in which a gene's sequence is converted into a mature gene product (protein or RNA). This includes the production of an RNA transcript and its processing, as well as translation and maturation for protein-coding genes.	4623	0.0279037	0.125408	0.289947
GO:0000137	Golgi cis cisterna	CC	The Golgi cisterna closest to the endoplasmic reticulum; the first processing compartment through which proteins pass after export from the ER.	15	0.195454	0.125582	0.290243
GO:0061650	ubiquitin-like protein conjugating enzyme activity	MF	Isoenergetic transfer of a ubiquitin-like protein (ULP) from one protein to another molecule, usually another protein, via the reaction X-SCP + Y = Y-SCP + X, where both the X-SCP and Y-SCP linkages are thioester bonds between the C-terminal amino acid of SCP and a sulfhydryl side group of a cysteine residue.	36	-0.0366777	0.125616	0.290243
GO:0009117	nucleotide metabolic process	BP	The chemical reactions and pathways involving a nucleotide, a nucleoside that is esterified with (ortho)phosphate or an oligophosphate at any hydroxyl group on the glycose moiety; may be mono-, di- or triphosphate; this definition includes cyclic nucleotides (nucleoside cyclic phosphates).	406	-0.0348933	0.125684	0.29031
GO:0016197	endosomal transport	BP	The directed movement of substances mediated by an endosome, a membrane-bounded organelle that carries materials enclosed in the lumen or located in the endosomal membrane.	215	-0.0208678	0.125838	0.290515
GO:0016853	isomerase activity	MF	Catalysis of the geometric or structural changes within one molecule. Isomerase is the systematic name for any enzyme of EC class 5.	127	-0.0345143	0.125853	0.290515
GO:0000266	mitochondrial fission	BP	The division of a mitochondrion within a cell to form two or more separate mitochondrial compartments.	34	0.0294326	0.125979	0.290716
GO:0000381	regulation of alternative mRNA splicing, via spliceosome	BP	Any process that modulates the frequency, rate or extent of alternative splicing of nuclear mRNAs.	38	0.110166	0.126038	0.290758
GO:0045637	regulation of myeloid cell differentiation	BP	Any process that modulates the frequency, rate or extent of myeloid cell differentiation.	153	-0.0594568	0.126087	0.290781
GO:0009612	response to mechanical stimulus	BP	Any process that results in a change in state or activity of a cell or an organism (in terms of movement, secretion, enzyme production, gene expression, etc.) as a result of a mechanical stimulus.	129	-0.0462828	0.126168	0.290876
GO:2000010	positive regulation of protein localization to cell surface	BP	NA	16	-0.0670754	0.126233	0.290933
GO:0048534	hematopoietic or lymphoid organ development	BP	The process whose specific outcome is the progression of any organ involved in hematopoiesis (also known as hemopoiesis) or lymphoid cell activation over time, from its formation to the mature structure. Such development includes differentiation of resident cell types (stromal cells) and of migratory cell types dependent on the unique microenvironment afforded by the organ for their proper differentiation.	72	-0.0505709	0.12639	0.291204
GO:0042476	odontogenesis	BP	The process whose specific outcome is the progression of a tooth or teeth over time, from formation to the mature structure(s). A tooth is any hard bony, calcareous, or chitinous organ found in the mouth or pharynx of an animal and used in procuring or masticating food.	55	-0.0814528	0.126533	0.291369
GO:0045761	regulation of adenylate cyclase activity	BP	Any process that modulates the frequency, rate or extent of adenylate cyclase activity.	16	0.0546332	0.126542	0.291369
GO:0006405	RNA export from nucleus	BP	The directed movement of RNA from the nucleus to the cytoplasm.	83	0.0554387	0.126634	0.291489
GO:0040017	positive regulation of locomotion	BP	Any process that activates or increases the frequency, rate or extent of locomotion of a cell or organism.	367	-0.0529907	0.126711	0.291557
GO:0060914	heart formation	BP	The developmental process pertaining to the initial formation of the heart from unspecified parts. This process begins with the specific processes that contribute to the appearance of the heart field and the arrival of cardiac neural crest to the heart region. The process ends when the structural rudiment is recognizable.	12	-0.0484067	0.126743	0.291557
GO:0000077	DNA damage checkpoint signaling	BP	A signal transduction process that contributes to a DNA damage checkpoint.	111	0.0537158	0.126919	0.291869
GO:0048678	response to axon injury	BP	Any process that results in a change in state or activity of a cell or an organism (in terms of movement, secretion, enzyme production, gene expression, etc.) as a result of an axon injury stimulus.	46	-0.0335066	0.126969	0.291893
GO:0022829	wide pore channel activity	MF	Enables the transport of a solute across a membrane via a large pore, un-gated channel. Examples include gap junctions, which transport substances from one cell to another; and porins which transport substances in and out of bacteria, mitochondria and chloroplasts.	10	-0.108899	0.127053	0.291947
GO:0017124	SH3 domain binding	MF	Binding to a SH3 domain (Src homology 3) of a protein, small protein modules containing approximately 50 amino acid residues found in a great variety of intracellular or membrane-associated proteins.	89	-0.0580372	0.127072	0.291947
GO:0031624	ubiquitin conjugating enzyme binding	MF	Binding to a ubiquitin conjugating enzyme, any of the E2 proteins.	25	0.0844013	0.127138	0.292006
GO:0005227	calcium activated cation channel activity	MF	Enables the calcium concentration-regulatable energy-independent passage of cations across a lipid bilayer down a concentration gradient.	12	-0.102417	0.127707	0.293221
GO:1901798	positive regulation of signal transduction by p53 class mediator	BP	NA	25	0.171676	0.127778	0.293289
GO:0060251	regulation of glial cell proliferation	BP	Any process that modulates the frequency, rate or extent of glial cell proliferation.	27	-0.075343	0.127817	0.293289
GO:0005346	purine ribonucleotide transmembrane transporter activity	MF	Enables the transfer of a purine ribonucleotide, any compound consisting of a purine ribonucleoside (a purine organic base attached to a ribose sugar) esterified with (ortho)phosphate, from one side of a membrane to the other.	18	-0.0478684	0.127879	0.293338
GO:0021517	ventral spinal cord development	BP	The process whose specific outcome is the progression of the ventral region of the spinal cord over time, from its formation to the mature structure. The neurons of the ventral region of the mature spinal cord participate in motor output.	20	-0.052708	0.127937	0.293379
GO:0008334	histone mRNA metabolic process	BP	The chemical reactions and pathways involving an mRNA encoding a histone.	19	0.088104	0.128046	0.293537
GO:0032367	intracellular cholesterol transport	BP	The directed movement of cholesterol, cholest-5-en-3-beta-ol, within cells.	26	0.0462308	0.12818	0.293753
GO:0001573	ganglioside metabolic process	BP	The chemical reactions and pathways involving ceramide oligosaccharides carrying in addition to other sugar residues, one or more sialic acid residues.	20	-0.0682782	0.12843	0.294223
GO:1901019	regulation of calcium ion transmembrane transporter activity	BP	NA	40	-0.0389533	0.128466	0.294223
GO:0030686	90S preribosome	CC	A large ribonucleoprotein complex considered to be the earliest preribosomal complex. In S. cerevisiae, it has a size of 90S and consists of the 35S pre-rRNA, early-associating ribosomal proteins most of which are part of the small ribosomal subunit, the U3 snoRNA and associated proteins.	28	-0.0709011	0.128535	0.294289
GO:0000145	exocyst	CC	A protein complex peripherally associated with the plasma membrane that determines where vesicles dock and fuse. At least eight complex components are conserved between yeast and mammals.	11	0.0692717	0.128599	0.294343
GO:0043620	regulation of DNA-templated transcription in response to stress	BP	Modulation of the frequency, rate or extent of transcription from a DNA template as a result of a stimulus indicating the organism is under stress. The stress is usually, but not necessarily, exogenous (e.g. temperature, humidity, ionizing radiation).	34	-0.0269263	0.128864	0.294857
GO:0042788	polysomal ribosome	CC	A ribosome bound to mRNA that forms part of a polysome.	29	0.237731	0.12909	0.295221
GO:0042113	B cell activation	BP	The change in morphology and behavior of a mature or immature B cell resulting from exposure to a mitogen, cytokine, chemokine, cellular ligand, or an antigen for which it is specific.	224	0.0390074	0.129104	0.295221
GO:0034162	toll-like receptor 9 signaling pathway	BP	The series of molecular signals initiated by a ligand binding to the endolysosomal toll-like receptor 9.	17	0.0606833	0.129247	0.295455
GO:0046782	regulation of viral transcription	BP	Any process that modulates the frequency, rate or extent of the transcription of the viral genome.	18	0.0304093	0.12961	0.296105
GO:0043207	response to external biotic stimulus	BP	Any process that results in a change in state or activity of a cell or an organism (in terms of movement, secretion, enzyme production, gene expression, etc.) as a result of an external biotic stimulus, an external stimulus caused by, or produced by living things.	1079	-0.0304282	0.129628	0.296105
GO:0038084	vascular endothelial growth factor signaling pathway	BP	The series of molecular signals initiated by vascular endothelial growth factor (VEGF) binding its receptor on the surface of the target cell, and ending with the regulation of a downstream cellular process, e.g. transcription.	20	-0.0748084	0.129652	0.296105
GO:0060977	coronary vasculature morphogenesis	BP	The process in which the anatomical structures of blood vessels of the heart are generated and organized. The blood vessel is the vasculature carrying blood.	10	0.105594	0.12973	0.296188
GO:0044770	cell cycle phase transition	BP	The cell cycle process by which a cell commits to entering the next cell cycle phase.	444	0.0515033	0.12977	0.296188
GO:0043524	negative regulation of neuron apoptotic process	BP	Any process that stops, prevents, or reduces the frequency, rate or extent of cell death by apoptotic process in neurons.	91	-0.0526659	0.129927	0.296454
GO:0032801	receptor catabolic process	BP	The chemical reactions and pathways resulting in the breakdown of a receptor molecule, a macromolecule that undergoes combination with a hormone, neurotransmitter, drug or intracellular messenger to initiate a change in cell function.	23	-0.0357188	0.12998	0.296482
GO:0090218	positive regulation of lipid kinase activity	BP	Any process that increases the frequency, rate or extent of lipid kinase activity, the catalysis of the transfer of a phosphate group, usually from ATP, to a simple or complex lipid.	15	-0.0481463	0.130062	0.296576
GO:0120025	plasma membrane bounded cell projection	CC	A prolongation or process extending from a cell and that is bounded by plasma membrane, e.g. a cilium, lamellipodium, or axon.	1304	-0.0323395	0.130176	0.296743
GO:0009129	pyrimidine nucleoside monophosphate metabolic process	BP	The chemical reactions and pathways involving pyrimidine nucleoside monophosphate, a compound consisting of a pyrimidine base linked to a ribose or deoxyribose sugar esterified with phosphate on the sugar.	19	-0.0563618	0.130256	0.296834
GO:0051480	regulation of cytosolic calcium ion concentration	BP	Any process involved in the maintenance of an internal steady state of calcium ions within the cytosol of a cell or between the cytosol and its surroundings.	20	-0.035947	0.130366	0.29692
GO:1905348	endonuclease complex	CC	NA	38	-0.0537608	0.130396	0.29692
GO:0016188	synaptic vesicle maturation	BP	Steps required to form an initiated synaptic vesicle into a fully formed and transmissible synaptic vesicle.	21	-0.0440598	0.130422	0.29692
GO:0051240	positive regulation of multicellular organismal process	BP	Any process that activates or increases the frequency, rate or extent of an organismal process, any of the processes pertinent to the function of an organism above the cellular level; includes the integrated processes of tissues and organs.	1057	-0.0310903	0.130456	0.29692
GO:0098534	centriole assembly	BP	A cellular process that results in the assembly of one or more centrioles.	41	0.0597099	0.13062	0.2972
GO:1902600	proton transmembrane transport	BP	NA	114	-0.06499	0.130814	0.297402
GO:0002675	positive regulation of acute inflammatory response	BP	Any process that activates or increases the frequency, rate, or extent of an acute inflammatory response.	19	-0.064258	0.130825	0.297402
GO:0030878	thyroid gland development	BP	The process whose specific outcome is the progression of the thyroid gland over time, from its formation to the mature structure. The thyroid gland is an endoderm-derived gland that produces thyroid hormone.	15	-0.145435	0.130831	0.297402
GO:0099024	plasma membrane invagination	BP	An infolding of the plasma membrane.	45	-0.0436735	0.130889	0.297443
GO:0043296	apical junction complex	CC	A functional unit located near the cell apex at the points of contact between epithelial cells, which in vertebrates is composed of the tight junction, the zonula adherens, and desmosomes and in some invertebrates, such as Drosophila, is composed of the subapical complex (SAC), the zonula adherens and the septate junction. Functions in the regulation of cell polarity, tissue integrity and intercellular adhesion and permeability.	84	-0.0708738	0.130967	0.297525
GO:0031343	positive regulation of cell killing	BP	Any process that activates or increases the frequency, rate or extent of cell killing.	58	0.0667788	0.131105	0.297748
GO:0031054	pre-miRNA processing	BP	A process involved in the conversion of a pre-microRNA transcript into a mature microRNA molecule.	14	0.0952221	0.131263	0.298
GO:0090207	regulation of triglyceride metabolic process	BP	Any process that modulates the frequency, rate or extent of the chemical reactions and pathways involving triglyceride, any triester of glycerol.	26	-0.0559824	0.131345	0.298
GO:0048870	cell motility	BP	Any process involved in the controlled self-propelled movement of a cell that results in translocation of the cell from one place to another.	1018	-0.0441056	0.13141	0.298
GO:0070900	mitochondrial tRNA modification	BP	The covalent alteration of one or more nucleotides within a mitochondrial tRNA molecule to produce a mitochondrial tRNA molecule with a sequence that differs from that coded genetically.	10	0.0306761	0.13142	0.298
GO:1900864	mitochondrial RNA modification	BP	NA	10	0.0306761	0.13142	0.298
GO:0019362	pyridine nucleotide metabolic process	BP	The chemical reactions and pathways involving a pyridine nucleotide, a nucleotide characterized by a pyridine derivative as a nitrogen base.	59	-0.0371544	0.131587	0.298193
GO:0046496	nicotinamide nucleotide metabolic process	BP	The chemical reactions and pathways involving nicotinamide nucleotides, any nucleotide that contains combined nicotinamide.	59	-0.0371544	0.131587	0.298193
GO:0031111	negative regulation of microtubule polymerization or depolymerization	BP	Any process that stops, prevents, or reduces the frequency, rate or extent of microtubule polymerization or depolymerization.	29	-0.0648443	0.131652	0.298247
GO:0030336	negative regulation of cell migration	BP	Any process that stops, prevents, or reduces the frequency, rate or extent of cell migration.	187	-0.0340356	0.131819	0.298503
GO:0002836	positive regulation of response to tumor cell	BP	Any process that activates or increases the frequency, rate, or extent of a response to tumor cell.	10	0.0264774	0.131887	0.298503
GO:0002839	positive regulation of immune response to tumor cell	BP	Any process that activates or increases the frequency, rate, or extent of an immune response to tumor cell.	10	0.0264774	0.131887	0.298503
GO:0033210	leptin-mediated signaling pathway	BP	The series of molecular signals initiated by leptin binding to its receptor on the surface of a cell, and ending with the regulation of a downstream cellular process, e.g. transcription. Leptin is a hormone manufactured primarily in the adipocytes of white adipose tissue, and the level of circulating leptin is directly proportional to the total amount of fat in the body.	10	0.0496338	0.132205	0.298973
GO:0016441	post-transcriptional gene silencing	BP	The inactivation of gene expression that occurs after transcription.	81	0.0542078	0.132211	0.298973
GO:1901293	nucleoside phosphate biosynthetic process	BP	NA	241	-0.0426252	0.132269	0.298973
GO:0022038	corpus callosum development	BP	The process whose specific outcome is the progression of the corpus callosum over time, from its formation to the mature structure. The corpus callosum is a thick bundle of nerve fibers comprising a commissural plate connecting the two cerebral hemispheres. It consists of contralateral axon projections that provide communication between the right and left cerebral hemispheres.	22	0.0427761	0.132292	0.298973
GO:0035197	siRNA binding	MF	Binding to a small interfering RNA, a 21-23 nucleotide RNA that is processed from double stranded RNA (dsRNA) by an RNAse enzyme.	11	0.0598904	0.1323	0.298973
GO:0050951	sensory perception of temperature stimulus	BP	The series of events required for an organism to receive a sensory temperature stimulus, convert it to a molecular signal, and recognize and characterize the signal. This is a neurological process.	10	-0.0768543	0.132347	0.298988
GO:0044772	mitotic cell cycle phase transition	BP	The cell cycle process by which a cell commits to entering the next mitotic cell cycle phase.	369	0.053362	0.132436	0.299096
GO:0047496	vesicle transport along microtubule	BP	The directed movement of a vesicle along a microtubule, mediated by motor proteins. This process begins with the attachment of a vesicle to a microtubule, and ends when the vesicle reaches its final destination.	38	-0.0211333	0.132599	0.299293
GO:0048708	astrocyte differentiation	BP	The process in which a relatively unspecialized cell acquires the specialized features of an astrocyte. An astrocyte is the most abundant type of glial cell. Astrocytes provide support for neurons and regulate the environment in which they function.	55	-0.0426471	0.132605	0.299293
GO:0031032	actomyosin structure organization	BP	A process that is carried out at the cellular level which results in the assembly, arrangement of constituent parts, or disassembly of cytoskeletal structures containing both actin and myosin or paramyosin. The myosin may be organized into filaments.	128	-0.0552093	0.13277	0.299572
GO:0030038	contractile actin filament bundle assembly	BP	Assembly of actin filament bundles in which the filaments are loosely packed (approximately 30-60 nm apart) and arranged with opposing polarities; the loose packing allows myosin (usually myosin-II) to enter the bundle.	81	-0.0438502	0.13306	0.300041
GO:0043149	stress fiber assembly	BP	The aggregation, arrangement and bonding together of a set of components to form a stress fiber. A stress fiber is a contractile actin filament bundle that consists of short actin filaments with alternating polarity.	81	-0.0438502	0.13306	0.300041
GO:0033143	regulation of intracellular steroid hormone receptor signaling pathway	BP	Any process that modulates the frequency, rate or extent of the activity of any intracellular steroid hormone receptor signaling pathway.	56	-0.0458383	0.133233	0.300252
GO:0006023	aminoglycan biosynthetic process	BP	The chemical reactions and pathways resulting in the formation of aminoglycans, any polymer containing amino groups that consists of more than about 10 monosaccharide residues joined to each other by glycosidic linkages.	58	-0.0460877	0.133241	0.300252
GO:0001959	regulation of cytokine-mediated signaling pathway	BP	Any process that modulates the frequency, rate or extent of the cytokine mediated signaling pathway.	121	-0.0294436	0.133276	0.300252
GO:0043274	phospholipase binding	MF	Binding to a phospholipase.	19	-0.0345696	0.133534	0.30074
GO:0099518	vesicle cytoskeletal trafficking	BP	The directed movement of a vesicle along a cytoskeletal fiber such as a microtubule or and actin filament, mediated by motor proteins.	53	-0.0332263	0.1336	0.300796
GO:0000781	chromosome, telomeric region	CC	The end of a linear chromosome, required for the integrity and maintenance of the end. A chromosome telomere usually includes a region of telomerase-encoded repeats the length of which rarely exceeds 20 bp each and that permits the formation of a telomeric loop (T-loop). The telomeric repeat region is usually preceded by a sub-telomeric region that is gene-poor but rich in repetitive elements. Some telomeres only consist of the latter part (for eg. D. melanogaster telomeres).	146	0.06407	0.133705	0.30094
GO:0000712	resolution of meiotic recombination intermediates	BP	The cleavage and rejoining of intermediates, such as Holliday junctions, formed during meiotic recombination to produce two intact molecules in which genetic material has been exchanged.	11	0.0815099	0.133861	0.301183
GO:0006270	DNA replication initiation	BP	The process in which DNA-dependent DNA replication is started; it begins when specific sequences, known as origins of replication, are recognized and bound by the origin recognition complex, followed by DNA unwinding.	30	0.0958277	0.133906	0.301183
GO:0006476	protein deacetylation	BP	The removal of an acetyl group from a protein amino acid. An acetyl group is CH3CO-, derived from acetic [ethanoic] acid.	51	-0.0175801	0.133937	0.301183
GO:0090316	positive regulation of intracellular protein transport	BP	Any process that activates or increases the frequency, rate or extent of the directed movement of proteins within cells.	132	0.0020977	0.134027	0.301293
GO:0006310	DNA recombination	BP	Any process in which a new genotype is formed by reassortment of genes resulting in gene combinations different from those that were present in the parents. In eukaryotes genetic recombination can occur by chromosome assortment, intrachromosomal recombination, or nonreciprocal interchromosomal recombination. Interchromosomal recombination occurs by crossing over. In bacteria it may occur by genetic transformation, conjugation, transduction, or F-duction.	265	0.0492397	0.134077	0.301313
GO:0060831	smoothened signaling pathway involved in dorsal/ventral neural tube patterning	BP	The series of molecular signals generated as a consequence of activation of the transmembrane protein Smoothened contributing to the dorsal/ventral pattern of the neural tube.	11	0.0891049	0.134134	0.301347
GO:0051019	mitogen-activated protein kinase binding	MF	Binding to a mitogen-activated protein kinase.	26	-0.0500503	0.134239	0.301461
GO:1902254	negative regulation of intrinsic apoptotic signaling pathway by p53 class mediator	BP	NA	20	0.074208	0.134267	0.301461
GO:1904377	positive regulation of protein localization to cell periphery	BP	NA	55	-0.0365111	0.134371	0.301602
GO:0006805	xenobiotic metabolic process	BP	The chemical reactions and pathways involving a xenobiotic compound, a compound foreign to the organim exposed to it. It may be synthesized by another organism (like ampicilin) or it can be a synthetic chemical.	56	-0.0550377	0.134439	0.301663
GO:0002283	neutrophil activation involved in immune response	BP	The change in morphology and behavior of a neutrophil resulting from exposure to a cytokine, chemokine, cellular ligand, or soluble factor, leading to the initiation or perpetuation of an immune response.	17	-0.0863753	0.134592	0.301912
GO:0051707	response to other organism	BP	Any process that results in a change in state or activity of a cell or an organism (in terms of movement, secretion, enzyme production, gene expression, etc.) as a result of a stimulus from another living organism.	1078	-0.0299944	0.134767	0.30214
GO:0009055	electron transfer activity	MF	Any molecular entity that serves as an electron acceptor and electron donor in an electron transport chain. An electron transport chain is a process in which a series of electron carriers operate together to transfer electrons from donors to any of several different terminal electron acceptors to generate a transmembrane electrochemical gradient.	102	-0.0881756	0.134833	0.30214
GO:0008525	phosphatidylcholine transporter activity	MF	Enables the directed movement of phosphatidylcholine into, out of or within a cell, or between cells. Phosphatidylcholine refers to a class of glycerophospholipids in which the phosphatidyl group is esterified to the hydroxyl group of choline.	14	-0.0647771	0.134855	0.30214
GO:0032526	response to retinoic acid	BP	Any process that results in a change in state or activity of a cell or an organism (in terms of movement, secretion, enzyme production, gene expression, etc.) as a result of a retinoic acid stimulus.	51	-0.0468461	0.134894	0.30214
GO:0007339	binding of sperm to zona pellucida	BP	The process in which the sperm binds to the zona pellucida glycoprotein layer of the egg. The process begins with the attachment of the sperm plasma membrane to the zona pellucida and includes attachment of the acrosome inner membrane to the zona pellucida after the acrosomal reaction takes place.	16	-0.0742701	0.1349	0.30214
GO:0005319	lipid transporter activity	MF	Enables the directed movement of lipids into, out of or within a cell, or between cells.	101	-0.0398255	0.135074	0.302436
GO:0090504	epiboly	BP	The expansion of one cell sheet over other cells or yolk.	25	-0.0255086	0.135223	0.3026
GO:0098900	regulation of action potential	BP	Any process that modulates the frequency, rate or extent of action potential creation, propagation or termination. This typically occurs via modulation of the activity or expression of voltage-gated ion channels.	30	-0.0348709	0.13523	0.3026
GO:0099634	postsynaptic specialization membrane	CC	The membrane component of the postsynaptic specialization. This is the region of the postsynaptic membrane in which the population of neurotransmitter receptors involved in synaptic transmission are concentrated.	40	-0.0465742	0.135432	0.30296
GO:0097386	glial cell projection	CC	A prolongation or process extending from a glial cell.	16	0.0490166	0.135629	0.303308
GO:0010955	negative regulation of protein processing	BP	Any process that decreases the rate, frequency or extent of protein maturation by peptide bond cleavage.	18	-0.0313343	0.135788	0.303477
GO:1903318	negative regulation of protein maturation	BP	NA	18	-0.0313343	0.135788	0.303477
GO:0030234	enzyme regulator activity	MF	Binds to and modulates the activity of an enzyme.	923	-0.0199142	0.136009	0.30348
GO:0032590	dendrite membrane	CC	The portion of the plasma membrane surrounding a dendrite.	11	-0.0566899	0.136067	0.30348
GO:0009653	anatomical structure morphogenesis	BP	The process in which anatomical structures are generated and organized. Morphogenesis pertains to the creation of form.	1517	-0.0521809	0.136078	0.30348
GO:1905522	negative regulation of macrophage migration	BP	NA	10	-0.0493746	0.136149	0.30348
GO:0014046	dopamine secretion	BP	The regulated release of dopamine by a cell. Dopamine is a catecholamine and a precursor of adrenaline and noradrenaline. It acts as a neurotransmitter in the central nervous system but it is also produced peripherally and acts as a hormone.	13	-0.134319	0.136173	0.30348
GO:0001968	fibronectin binding	MF	Binding to a fibronectin, a group of related adhesive glycoproteins of high molecular weight found on the surface of animal cells, connective tissue matrices, and in extracellular fluids.	20	-0.106727	0.136182	0.30348
GO:0090153	regulation of sphingolipid biosynthetic process	BP	Any process that modulates the rate, frequency or extent of sphingolipid biosynthesis. Sphingolipid biosynthesis is the chemical reactions and pathways resulting in the formation of sphingolipids, any of a class of lipids containing the long-chain amine diol sphingosine or a closely related base (a sphingoid).	11	-0.0162493	0.136197	0.30348
GO:1905038	regulation of membrane lipid metabolic process	BP	NA	11	-0.0162493	0.136197	0.30348
GO:0005516	calmodulin binding	MF	Binding to calmodulin, a calcium-binding protein with many roles, both in the calcium-bound and calcium-free states.	113	-0.0429695	0.136223	0.30348
GO:0060148	positive regulation of post-transcriptional gene silencing	BP	Any process that increases the frequency, rate or extent of the inactivation of gene expression by a posttranscriptional mechanism.	11	0.0878718	0.136288	0.30348
GO:1900370	positive regulation of post-transcriptional gene silencing by RNA	BP	NA	11	0.0878718	0.136288	0.30348
GO:2000637	positive regulation of miRNA-mediated gene silencing	BP	NA	11	0.0878718	0.136288	0.30348
GO:0001568	blood vessel development	BP	The process whose specific outcome is the progression of a blood vessel over time, from its formation to the mature structure. The blood vessel is the vasculature carrying blood.	411	-0.067604	0.136395	0.303626
GO:0098719	sodium ion import across plasma membrane	BP	The directed movement of sodium ions from outside of a cell, across the plasma membrane and into the cytosol.	12	-0.0951822	0.136544	0.303865
GO:0019838	growth factor binding	MF	Binding to a growth factor, proteins or polypeptides that stimulate a cell or organism to grow or proliferate.	73	-0.0422674	0.137281	0.305412
GO:0051654	establishment of mitochondrion localization	BP	The directed movement of the mitochondrion to a specific location.	22	0.0090955	0.137763	0.306213
GO:0001768	establishment of T cell polarity	BP	The directed orientation of T cell signaling molecules and associated membrane rafts towards a chemokine gradient or a contact point with antigen presenting cell.	12	-0.0764062	0.137785	0.306213
GO:0045309	protein phosphorylated amino acid binding	MF	Binding to a phosphorylated amino acid residue within a protein.	50	-0.0182497	0.137788	0.306213
GO:0002102	podosome	CC	An actin-rich adhesion structure characterized by formation upon cell substrate contact and localization at the substrate-attached part of the cell, contain an F-actin-rich core surrounded by a ring structure containing proteins such as vinculin and talin, and have a diameter of 0.5 mm.	25	-0.114355	0.137808	0.306213
GO:0061180	mammary gland epithelium development	BP	The process whose specific outcome is the progression of the mammary gland epithelium over time, from its formation to the mature structure. The mammary gland is a large compound sebaceous gland that in female mammals is modified to secrete milk.	35	-0.049844	0.137886	0.306292
GO:0035970	peptidyl-threonine dephosphorylation	BP	The removal of phosphoric residues from peptidyl-O-phospho-L-threonine to form peptidyl-threonine.	17	-0.0276744	0.138201	0.306899
GO:0045056	transcytosis	BP	The directed movement of endocytosed material through the cell and its exocytosis from the plasma membrane at the opposite side.	15	-0.0610518	0.138361	0.307146
GO:0097484	dendrite extension	BP	Long distance growth of a single dendrite involved in cellular development.	20	-0.0700118	0.138448	0.307146
GO:0046621	negative regulation of organ growth	BP	Any process that stops, prevents, or reduces the frequency, rate or extent of growth of an organ of an organism.	22	-0.0436188	0.138517	0.307146
GO:0071312	cellular response to alkaloid	BP	Any process that results in a change in state or activity of a cell (in terms of movement, secretion, enzyme production, gene expression, etc.) as a result of an alkaloid stimulus. Alkaloids are a large group of nitrogenous substances found in naturally in plants, many of which have extracts that are pharmacologically active.	21	-0.0707829	0.138528	0.307146
GO:0098781	ncRNA transcription	BP	The transcription of non (protein) coding RNA from a DNA template.	105	-0.0197683	0.138549	0.307146
GO:0022402	cell cycle process	BP	The cellular process that ensures successive accurate and complete genome replication and chromosome segregation.	973	0.0477172	0.138635	0.307146
GO:0060538	skeletal muscle organ development	BP	The progression of a skeletal muscle organ over time from its initial formation to its mature state. A skeletal muscle organ includes the skeletal muscle tissue and its associated connective tissue.	98	-0.0455115	0.138647	0.307146
GO:0044346	fibroblast apoptotic process	BP	Any apoptotic process in a fibroblast, a connective tissue cell which secretes an extracellular matrix rich in collagen and other macromolecules.	20	0.062044	0.138654	0.307146
GO:2000352	negative regulation of endothelial cell apoptotic process	BP	NA	15	-0.0850447	0.138691	0.307146
GO:2000269	regulation of fibroblast apoptotic process	BP	NA	14	0.0628924	0.138754	0.307192
GO:0009223	pyrimidine deoxyribonucleotide catabolic process	BP	The chemical reactions and pathways resulting in the breakdown of a pyrimidine deoxyribonucleotide, a compound consisting of nucleoside (a pyrimidine base linked to a deoxyribose sugar) esterified with a phosphate group at either the 3' or 5'-hydroxyl group of the sugar.	16	-0.106497	0.138907	0.307439
GO:0009069	serine family amino acid metabolic process	BP	The chemical reactions and pathways involving amino acids of the serine family, comprising cysteine, glycine, homoserine, selenocysteine and serine.	26	-0.0397323	0.138988	0.307464
GO:1990874	vascular associated smooth muscle cell proliferation	BP	NA	38	-0.0458217	0.139003	0.307464
GO:0001574	ganglioside biosynthetic process	BP	The chemical reactions and pathways resulting in the formation of ceramide oligosaccharides carrying in addition to other sugar residues, one or more sialic acid residues.	12	-0.0881673	0.139192	0.307739
GO:0009150	purine ribonucleotide metabolic process	BP	The chemical reactions and pathways involving a purine ribonucleotide, a compound consisting of ribonucleoside (a purine base linked to a ribose sugar) esterified with a phosphate group at either the 3' or 5'-hydroxyl group of the sugar.	281	-0.0384707	0.139211	0.307739
GO:0043302	positive regulation of leukocyte degranulation	BP	Any process that activates or increases the frequency, rate or extent of leukocyte degranulation.	21	-0.0805186	0.139344	0.307773
GO:0051904	pigment granule transport	BP	The directed movement of pigment granules into, out of or within a cell, or between cells, by means of some agent such as a transporter or pore.	18	0.0610992	0.139353	0.307773
GO:0051905	establishment of pigment granule localization	BP	The directed movement of a pigment granule to a specific location.	18	0.0610992	0.139353	0.307773
GO:0061980	regulatory RNA binding	MF	Binding to a small regulatory RNA, a short RNA (usually 50-200 nt long) that is either independently transcribed or processed from a longer RNA by an RNAse enzyme.	44	0.0932764	0.139641	0.308316
GO:0022624	proteasome accessory complex	CC	A protein complex, that caps one or both ends of the proteasome core complex and regulates entry into, or exit from, the proteasome core complex.	23	-0.0585113	0.139698	0.308349
GO:0008253	5'-nucleotidase activity	MF	Catalysis of the reaction: a 5'-ribonucleotide + H2O = a ribonucleoside + phosphate.	11	-0.0291901	0.139883	0.308629
GO:0014069	postsynaptic density	CC	An electron dense network of proteins within and adjacent to the postsynaptic membrane of an asymmetric, neuron-neuron synapse. Its major components include neurotransmitter receptors and the proteins that spatially and functionally organize them such as anchoring and scaffolding molecules, signaling enzymes and cytoskeletal components.	176	-0.0247112	0.139909	0.308629
GO:0031010	ISWI-type complex	CC	Any nuclear protein complex that contains an ATPase subunit of the imitation switch (ISWI) family. ISWI ATPases are involved in assembling chromatin and in sliding and spacing nucleosomes to regulate transcription of nuclear RNA polymerases I, II, and III and also DNA replication, recombination and repair.	12	0.0836144	0.139988	0.308709
GO:0016538	cyclin-dependent protein serine/threonine kinase regulator activity	MF	Modulates the activity of a cyclin-dependent protein serine/threonine kinase, enzymes of the protein kinase family that are regulated through association with cyclins and other proteins.	40	0.080315	0.140078	0.308734
GO:0007167	enzyme-linked receptor protein signaling pathway	BP	The series of molecular signals initiated by an extracellular ligand binding to a receptor on the surface of the target cell, where the receptor possesses catalytic activity or is closely associated with an enzyme such as a protein kinase, and ending with the regulation of a downstream cellular process, e.g. transcription.	567	-0.0452965	0.140084	0.308734
GO:0009967	positive regulation of signal transduction	BP	Any process that activates or increases the frequency, rate or extent of signal transduction.	1034	-0.0184566	0.140423	0.309388
GO:0001932	regulation of protein phosphorylation	BP	Any process that modulates the frequency, rate or extent of addition of phosphate groups into an amino acid in a protein.	630	-0.0290178	0.140571	0.30962
GO:0140297	DNA-binding transcription factor binding	MF	NA	384	-0.034484	0.140857	0.310156
GO:0046887	positive regulation of hormone secretion	BP	Any process that activates or increases the frequency, rate or extent of the regulated release of a hormone from a cell.	73	-0.0331884	0.140915	0.310192
GO:0065002	intracellular protein transmembrane transport	BP	The directed movement of proteins in a cell, from one side of a membrane to another by means of some agent such as a transporter or pore.	51	0.0274933	0.141109	0.310478
GO:0060076	excitatory synapse	CC	A synapse in which an action potential in the presynaptic cell increases the probability of an action potential occurring in the postsynaptic cell.	23	-0.102559	0.14113	0.310478
GO:0032465	regulation of cytokinesis	BP	Any process that modulates the frequency, rate or extent of the division of the cytoplasm of a cell and its separation into two daughter cells.	69	0.0654989	0.141242	0.310483
GO:0031268	pseudopodium organization	BP	A process that is carried out at the cellular level which results in the assembly, arrangement of constituent parts, or disassembly of a pseudopodium, a temporary protrusion or retractile process of a cell, associated with cellular movement.	12	-0.0793444	0.141293	0.310483
GO:0031269	pseudopodium assembly	BP	The assembly of a pseudopodium by rearrangement of the actin cytoskeleton and overlying membrane.	12	-0.0793444	0.141293	0.310483
GO:0014033	neural crest cell differentiation	BP	The process in which a relatively unspecialized cell acquires specialized features of a neural crest cell.	45	-0.0333456	0.141339	0.310483
GO:1901658	glycosyl compound catabolic process	BP	NA	27	-0.0545406	0.141345	0.310483
GO:0048188	Set1C/COMPASS complex	CC	A conserved protein complex that catalyzes methylation of histone H3. In Saccharomyces the complex contains Shg1p, Sdc1p, Swd1p, Swd2p, Swd3p, Spp1p, Bre2p, and the trithorax-related Set1p; in mammals it contains the catalytic subunit (SETD1A or SETD1B), WDR5, WDR82, RBBP5, ASH2L/ASH2, CXXC1/CFP1, HCFC1 and DPY30.	13	0.0611715	0.141389	0.310487
GO:0002444	myeloid leukocyte mediated immunity	BP	Any process involved in the carrying out of an immune response by a myeloid leukocyte.	91	-0.0570212	0.14154	0.310655
GO:1902041	regulation of extrinsic apoptotic signaling pathway via death domain receptors	BP	NA	37	-0.079928	0.141551	0.310655
GO:0044786	cell cycle DNA replication	BP	The DNA-dependent DNA replication that takes place as part of the cell cycle.	38	0.107935	0.141675	0.310834
GO:0034643	establishment of mitochondrion localization, microtubule-mediated	BP	The directed movement of the mitochondrion to a specific location, by a process involving microtubules.	19	0.0249753	0.141945	0.311088
GO:0047497	mitochondrion transport along microtubule	BP	The directed movement of a mitochondrion along a microtubule, mediated by motor proteins.	19	0.0249753	0.141945	0.311088
GO:1903047	mitotic cell cycle process	BP	NA	619	0.050579	0.141959	0.311088
GO:0006024	glycosaminoglycan biosynthetic process	BP	The chemical reactions and pathways resulting in the formation of glycosaminoglycans, any of a group of polysaccharides that contain amino sugars.	56	-0.0409564	0.141994	0.311088
GO:0072359	circulatory system development	BP	The process whose specific outcome is the progression of the circulatory system over time, from its formation to the mature structure. The circulatory system is the organ system that passes nutrients (such as amino acids and electrolytes), gases, hormones, blood cells, etc. to and from cells in the body to help fight diseases and help stabilize body temperature and pH to maintain homeostasis.	645	-0.0485243	0.142004	0.311088
GO:0035601	protein deacylation	BP	The removal of an acyl group, any group or radical of the form RCO- where R is an organic group, from a protein amino acid.	59	-0.0174562	0.142047	0.311091
GO:0060271	cilium assembly	BP	The assembly of a cilium, a specialized eukaryotic organelle that consists of a filiform extrusion of the cell surface. Each cilium is bounded by an extrusion of the cytoplasmic membrane, and contains a regular longitudinal array of microtubules, anchored basally in a centriole.	261	0.0242584	0.142245	0.311201
GO:0015804	neutral amino acid transport	BP	The directed movement of neutral amino acids, amino acids with no net charge, into, out of or within a cell, or between cells, by means of some agent such as a transporter or pore.	33	-0.0894421	0.142269	0.311201
GO:0072537	fibroblast activation	BP	A change in the morphology or behavior of a fibroblast resulting from exposure to an activating factor such as a cellular or soluble ligand.	11	-0.0553503	0.1423	0.311201
GO:0004129	cytochrome-c oxidase activity	MF	Catalysis of the reaction: 4 ferrocytochrome c + O2 + 4 H+ = 4 ferricytochrome c + 2 H2O.	13	-0.120048	0.142332	0.311201
GO:0016675	oxidoreductase activity, acting on a heme group of donors	MF	Catalysis of an oxidation-reduction (redox) reaction in which a heme group acts as a hydrogen or electron donor and reduces a hydrogen or electron acceptor.	13	-0.120048	0.142332	0.311201
GO:1902622	regulation of neutrophil migration	BP	NA	36	-0.0327067	0.142374	0.311201
GO:0039531	regulation of viral-induced cytoplasmic pattern recognition receptor signaling pathway	BP	Any process that modulates the frequency, rate or extent of a cytoplasmic pattern recognition receptor signaling pathway in response to a virus.	78	0.0388173	0.142396	0.311201
GO:0034616	response to laminar fluid shear stress	BP	Any process that results in a change in state or activity of a cell or an organism (in terms of movement, secretion, enzyme production, gene expression, etc.) as a result of a laminar fluid shear stress stimulus. Laminar fluid flow is the force acting on an object in a system where the fluid is moving across a solid surface in parallel layers. As an example, laminar shear stress can be seen where blood flows against the luminal side of blood vessel walls.	11	-0.0457171	0.142482	0.311297
GO:0008630	intrinsic apoptotic signaling pathway in response to DNA damage	BP	The series of molecular signals in which an intracellular signal is conveyed to trigger the apoptotic death of a cell. The pathway is induced by the detection of DNA damage, and ends when the execution phase of apoptosis is triggered.	89	-0.0201309	0.142632	0.311529
GO:0004177	aminopeptidase activity	MF	Catalysis of the hydrolysis of a single N-terminal amino acid residue from a polypeptide chain.	33	-0.0328385	0.142825	0.311859
GO:0043543	protein acylation	BP	The addition of an acyl group, any group or radical of the form RCO- where R is an organic group, to a protein amino acid.	124	0.0383986	0.142897	0.311922
GO:0140353	lipid export from cell	BP	NA	26	-0.0522761	0.143035	0.312109
GO:0043410	positive regulation of MAPK cascade	BP	Any process that activates or increases the frequency, rate or extent of signal transduction mediated by the MAPK cascade.	267	-0.0239115	0.143068	0.312109
GO:0044782	cilium organization	BP	A process that is carried out at the cellular level which results in the assembly, arrangement of constituent parts, or disassembly of a cilium, a specialized eukaryotic organelle that consists of a filiform extrusion of the cell surface. Each cilium is bounded by an extrusion of the cytoplasmic membrane, and contains a regular longitudinal array of microtubules, anchored basally in a centriole.	278	0.0225221	0.143326	0.312578
GO:0048738	cardiac muscle tissue development	BP	The process whose specific outcome is the progression of cardiac muscle over time, from its formation to the mature structure.	109	-0.0517529	0.143438	0.312731
GO:1901623	regulation of lymphocyte chemotaxis	BP	NA	18	-0.0115003	0.143497	0.312765
GO:0050808	synapse organization	BP	A process that is carried out at the cellular level which results in the assembly, arrangement of constituent parts, or disassembly of a synapse, the junction between a neuron and a target (neuron, muscle, or secretory cell).	248	-0.0603552	0.143658	0.312928
GO:0031253	cell projection membrane	CC	The portion of the plasma membrane surrounding a plasma membrane bounded cell surface projection.	211	-0.0446749	0.143721	0.312928
GO:0016646	oxidoreductase activity, acting on the CH-NH group of donors, NAD or NADP as acceptor	MF	Catalysis of an oxidation-reduction (redox) reaction in which a CH-NH group acts as a hydrogen or electron donor and reduces NAD or NADP.	13	-0.0694601	0.143742	0.312928
GO:0016514	SWI/SNF complex	CC	A SWI/SNF-type complex that contains 8 to 14 proteins, including both conserved (core) and nonconserved components; contains the ATPase product of the yeast SNF2 or mammalian SMARCA4/BAF190A/BRG1 gene, or an ortholog thereof.	28	-0.0384436	0.143746	0.312928
GO:0060441	epithelial tube branching involved in lung morphogenesis	BP	The process in which a highly ordered sequence of patterning events generates the branched epithelial tubes of the lung, consisting of reiterated combinations of bud outgrowth, elongation, and dichotomous subdivision of terminal units.	10	-0.0298346	0.143786	0.312928
GO:0009127	purine nucleoside monophosphate biosynthetic process	BP	The chemical reactions and pathways resulting in the formation of purine nucleoside monophosphate, a compound consisting of a purine base linked to a ribose or deoxyribose sugar esterified with phosphate on the sugar.	20	-0.0387129	0.143977	0.313251
GO:0042995	cell projection	CC	A prolongation or process extending from a cell, e.g. a flagellum or axon.	1373	-0.0324326	0.144085	0.313392
GO:2000193	positive regulation of fatty acid transport	BP	NA	10	0.0496122	0.144201	0.313552
GO:0032743	positive regulation of interleukin-2 production	BP	Any process that activates or increases the frequency, rate, or extent of interleukin-2 production.	31	0.0682727	0.144578	0.314277
GO:0033120	positive regulation of RNA splicing	BP	Any process that activates or increases the frequency, rate or extent of RNA splicing.	33	0.0359281	0.145118	0.315307
GO:0016757	glycosyltransferase activity	MF	Catalysis of the transfer of a glycosyl group from one compound (donor) to another (acceptor).	182	0.025214	0.145138	0.315307
GO:1901607	alpha-amino acid biosynthetic process	BP	NA	53	-0.0244216	0.14522	0.315345
GO:0043066	negative regulation of apoptotic process	BP	Any process that stops, prevents, or reduces the frequency, rate or extent of cell death by apoptotic process.	587	-0.0268473	0.145242	0.315345
GO:0001843	neural tube closure	BP	The last step in the formation of the neural tube, where the paired neural folds are brought together and fuse at the dorsal midline.	69	-0.0377978	0.145553	0.315834
GO:0060606	tube closure	BP	Creation of the central hole of a tube in an anatomical structure by sealing the edges of an epithelial fold.	69	-0.0377978	0.145553	0.315834
GO:1903322	positive regulation of protein modification by small protein conjugation or removal	BP	NA	116	0.0404191	0.145621	0.315845
GO:2000758	positive regulation of peptidyl-lysine acetylation	BP	NA	14	0.129583	0.145645	0.315845
GO:0019674	NAD metabolic process	BP	The chemical reactions and pathways involving nicotinamide adenine dinucleotide (NAD), a coenzyme present in most living cells and derived from the B vitamin nicotinic acid.	31	0.0213567	0.145726	0.315927
GO:0003071	renal system process involved in regulation of systemic arterial blood pressure	BP	Renal process that modulates the force with which blood travels through the circulatory system. The process is controlled by a balance of processes that increase pressure and decrease pressure.	11	-0.0482824	0.145861	0.316127
GO:0003309	type B pancreatic cell differentiation	BP	The process in which relatively unspecialized cells acquire specialized structural and/or functional features of a type B pancreatic cell. A type B pancreatic cell is a cell located towards center of the islets of Langerhans that secretes insulin.	17	0.0801717	0.145946	0.316216
GO:0002521	leukocyte differentiation	BP	The process in which a relatively unspecialized hemopoietic precursor cell acquires the specialized features of a leukocyte. A leukocyte is an achromatic cell of the myeloid or lymphoid lineages capable of ameboid movement, found in blood or other tissue.	482	-0.0217862	0.146161	0.316589
GO:0008173	RNA methyltransferase activity	MF	Catalysis of the transfer of a methyl group from a donor to a nucleoside residue in an RNA molecule.	62	0.043242	0.146394	0.316998
GO:0030325	adrenal gland development	BP	The process whose specific outcome is the progression of the adrenal gland over time, from its formation to the mature structure. This gland can either be a discrete structure located bilaterally above each kidney, or a cluster of cells in the head kidney that perform the functions of the adrenal gland. In either case, this organ consists of two cells types, aminergic chromaffin cells and steroidogenic cortical cells.	15	-0.116	0.146685	0.317516
GO:0006354	DNA-templated transcription elongation	BP	The extension of an RNA molecule after transcription initiation and promoter clearance at a DNA-dependent RNA polymerase promoter by the addition of ribonucleotides catalyzed by an RNA polymerase.	132	-0.00889397	0.14672	0.317516
GO:0030858	positive regulation of epithelial cell differentiation	BP	Any process that activates or increases the frequency, rate or extent of epithelial cell differentiation.	29	0.0188793	0.146789	0.317573
GO:1903828	negative regulation of protein localization	BP	NA	155	-0.0430452	0.146939	0.317802
GO:0005525	GTP binding	MF	Binding to GTP, guanosine triphosphate.	293	-0.0358368	0.146993	0.317825
GO:0043618	regulation of transcription from RNA polymerase II promoter in response to stress	BP	Any process that modulates the frequency, rate or extent of transcription from an RNA polymerase II promoter as a result of a stimulus indicating the organism is under stress. The stress is usually, but not necessarily, exogenous (e.g. temperature, humidity, ionizing radiation).	29	-0.0401025	0.147071	0.3179
GO:0045945	positive regulation of transcription by RNA polymerase III	BP	Any process that activates or increases the frequency, rate or extent of transcription mediated by RNA polymerase III.	16	0.105983	0.147475	0.318582
GO:0044092	negative regulation of molecular function	BP	Any process that stops or reduces the rate or extent of a molecular function, an elemental biological activity occurring at the molecular level, such as catalysis or binding.	527	-0.014213	0.147503	0.318582
GO:0001824	blastocyst development	BP	The process whose specific outcome is the progression of the blastocyst over time, from its formation to the mature structure. The mammalian blastocyst is a hollow ball of cells containing two cell types, the inner cell mass and the trophectoderm.	85	0.0522752	0.147517	0.318582
GO:0099572	postsynaptic specialization	CC	A network of proteins within and adjacent to the postsynaptic membrane. Its major components include neurotransmitter receptors and the proteins that spatially and functionally organize them such as anchoring and scaffolding molecules, signaling enzymes and cytoskeletal components.	187	-0.022864	0.147706	0.318895
GO:0001094	TFIID-class transcription factor complex binding	MF	Binding to a general RNA polymerase II transcription factor belonging to the TFIID complex, one of the factors involved in formation of the preinitiation complex (PIC) by RNA polymerase II.	10	-0.0383355	0.148126	0.319707
GO:0032885	regulation of polysaccharide biosynthetic process	BP	Any process that modulates the frequency, rate or extent of the chemical reactions and pathways resulting in the formation of polysaccharides.	25	-0.0355977	0.148257	0.31972
GO:0007095	mitotic G2 DNA damage checkpoint signaling	BP	A mitotic cell cycle checkpoint that detects and negatively regulates progression through the G2/M transition of the cell cycle in response to DNA damage.	34	0.0639902	0.148337	0.31972
GO:0015711	organic anion transport	BP	The directed movement of organic anions into, out of or within a cell, or between cells, by means of some agent such as a transporter or pore. Organic anions are atoms or small molecules with a negative charge which contain carbon in covalent linkage.	234	-0.0521048	0.148347	0.31972
GO:0061318	renal filtration cell differentiation	BP	The process in which a relatively unspecialized cell acquires specialized structural and/or functional features of a renal filtration cell. Renal filtration cells are specialized cells of the renal system that filter fluids by charge, size or both. Differentiation includes the processes involved in commitment of a cell to a specific fate and its subsequent development to the mature state.	11	-0.0591853	0.148394	0.31972
GO:0072112	podocyte differentiation	BP	The process in which a relatively unspecialized cell acquires specialized features of a glomerular visceral epithelial cell. A glomerular visceral epithelial cell is a specialized epithelial cell that contains 'feet' that interdigitate with the 'feet' of other glomerular epithelial cells.	11	-0.0591853	0.148394	0.31972
GO:0072311	glomerular epithelial cell differentiation	BP	The process in which a relatively unspecialized cell acquires specialized features of a glomerular epithelial cell. Glomerular epithelial cells are specialized epithelial cells that form part of the glomerulus; there are two types, glomerular parietal epithelial cells and glomerular visceral epithelial cells.	11	-0.0591853	0.148394	0.31972
GO:0048569	post-embryonic animal organ development	BP	Development, taking place during the post-embryonic phase of an animal tissue or tissues that work together to perform a specific function or functions. Development pertains to the process whose specific outcome is the progression of a structure over time, from its formation to the mature structure. Organs are commonly observed as visibly distinct structures, but may also exist as loosely associated clusters of cells that work together to perform a specific function or functions.	12	-0.0359006	0.148685	0.320251
GO:0008013	beta-catenin binding	MF	Binding to a catenin beta subunit.	58	-0.0672075	0.148751	0.3203
GO:0001944	vasculature development	BP	The process whose specific outcome is the progression of the vasculature over time, from its formation to the mature structure. The vasculature is an interconnected tubular multi-tissue structure that contains fluid that is actively transported around the organism.	431	-0.0630632	0.148953	0.32064
GO:0005789	endoplasmic reticulum membrane	CC	The lipid bilayer surrounding the endoplasmic reticulum.	871	-0.0112962	0.149304	0.321254
GO:0070316	regulation of G0 to G1 transition	BP	A cell cycle process that modulates the rate or extent of the transition from the G0 quiescent state to the G1 phase.	30	-0.0394389	0.149327	0.321254
GO:0090306	meiotic spindle assembly	BP	The aggregation, arrangement and bonding together of a set of components to form the spindle that contributes to the process of meiosis.	11	0.227332	0.149408	0.321334
GO:0031143	pseudopodium	CC	A temporary protrusion or retractile process of a cell, associated with flowing movements of the protoplasm, and serving for locomotion and feeding.	12	-0.0578985	0.149512	0.321464
GO:0042306	regulation of protein import into nucleus	BP	Any process that modulates the frequency, rate or extent of movement of proteins from the cytoplasm to the nucleus.	44	0.0729447	0.149625	0.321613
GO:0002181	cytoplasmic translation	BP	The chemical reactions and pathways resulting in the formation of a protein in the cytoplasm. This is a ribosome-mediated process in which the information in messenger RNA (mRNA) is used to specify the sequence of amino acids in the protein.	149	0.193964	0.149702	0.321683
GO:0046640	regulation of alpha-beta T cell proliferation	BP	Any process that modulates the frequency, rate or extent of alpha-beta T cell proliferation.	38	0.022684	0.14976	0.321714
GO:0060216	definitive hemopoiesis	BP	A second wave of blood cell production that, in vertebrates, generates long-term hemopoietic stem cells that continously provide erythroid, myeloid and lymphoid lineages throughout adulthood.	17	-0.184016	0.149835	0.321731
GO:0010224	response to UV-B	BP	Any process that results in a change in state or activity of a cell or an organism (in terms of movement, secretion, enzyme production, gene expression, etc.) as a result of a UV-B radiation stimulus. UV-B radiation (UV-B light) spans the wavelengths 280 to 315 nm.	16	-0.0470827	0.149885	0.321731
GO:0051093	negative regulation of developmental process	BP	Any process that stops, prevents or reduces the rate or extent of development, the biological process whose specific outcome is the progression of an organism over time from an initial condition (e.g. a zygote, or a young adult) to a later condition (e.g. a multicellular animal or an aged adult).	528	-0.0472372	0.149934	0.321731
GO:0001952	regulation of cell-matrix adhesion	BP	Any process that modulates the frequency, rate or extent of attachment of a cell to the extracellular matrix.	83	-0.0671317	0.149945	0.321731
GO:0032786	positive regulation of DNA-templated transcription, elongation	BP	Any process that activates or increases the frequency, rate or extent of transcription elongation, the extension of an RNA molecule after transcription initiation and promoter clearance by the addition of ribonucleotides catalyzed by a DNA-dependent RNA polymerase.	61	-0.00598791	0.150085	0.321819
GO:0000380	alternative mRNA splicing, via spliceosome	BP	The process of generating multiple mRNA molecules from a given set of exons by differential use of exons from the primary transcript(s) to form multiple mature mRNAs that vary in their exon composition.	54	0.0862507	0.150131	0.321819
GO:0007269	neurotransmitter secretion	BP	The regulated release of neurotransmitter from the presynapse into the synaptic cleft via calcium-regulated exocytosis during synaptic transmission.	82	-0.057183	0.150162	0.321819
GO:0099643	signal release from synapse	BP	Any signal release from a synapse.	82	-0.057183	0.150162	0.321819
GO:0010564	regulation of cell cycle process	BP	Any process that modulates a cellular process that is involved in the progression of biochemical and morphological phases and events that occur in a cell during successive cell replication or nuclear replication events.	556	0.0497819	0.150313	0.322035
GO:0007205	protein kinase C-activating G protein-coupled receptor signaling pathway	BP	The series of molecular signals generated as a consequence of a G protein-coupled receptor binding to its physiological ligand, where the pathway proceeds with activation of protein kinase C (PKC). PKC is activated by second messengers including diacylglycerol (DAG).	15	-0.0876824	0.150351	0.322035
GO:0007162	negative regulation of cell adhesion	BP	Any process that stops, prevents, or reduces the frequency, rate or extent of cell adhesion.	198	-0.042171	0.150511	0.322283
GO:0001217	DNA-binding transcription repressor activity	MF	A DNA-binding transcription factor activity that represses or decreases the transcription of specific gene sets.	231	0.0423516	0.150824	0.322823
GO:0019886	antigen processing and presentation of exogenous peptide antigen via MHC class II	BP	The process in which an antigen-presenting cell expresses a peptide antigen of exogenous origin on its cell surface in association with an MHC class II protein complex. The peptide antigen is typically, but not always, processed from a whole protein.	28	-0.0971923	0.150951	0.322823
GO:0071604	transforming growth factor beta production	BP	The appearance of any member of the transforming growth factor-beta family of cytokines due to biosynthesis or secretion following a cellular stimulus, resulting in an increase in its intracellular or extracellular levels. Transforming growth factor-beta family members include TGF-B1, TGF-B2, and TGF-B3.	27	-0.0409606	0.150967	0.322823
GO:0051236	establishment of RNA localization	BP	The directed movement of RNA to a specific location.	144	0.0471715	0.150993	0.322823
GO:0044292	dendrite terminus	CC	A structure at the distal end of a dendrite adapted to carry out a specific function, e.g. dendriole.	10	0.0205196	0.151024	0.322823
GO:0023026	MHC class II protein complex binding	MF	Binding to a class II major histocompatibility complex.	25	-0.040948	0.151028	0.322823
GO:0002335	mature B cell differentiation	BP	The process in which transitional stage B cells acquire the specialized features of mature B cells in the spleen.	30	0.0476761	0.151174	0.32304
GO:0051129	negative regulation of cellular component organization	BP	Any process that stops, prevents, or reduces the frequency, rate or extent of a process involved in the formation, arrangement of constituent parts, or disassembly of cell structures, including the plasma membrane and any external encapsulating structures such as the cell wall and cell envelope.	520	-0.0213211	0.151461	0.32356
GO:0031053	primary miRNA processing	BP	A process involved in the conversion of a primary microRNA transcript into a pre-microRNA molecule.	17	0.0934204	0.151541	0.323635
GO:0016783	sulfurtransferase activity	MF	Catalysis of the transfer of sulfur atoms from one compound (donor) to another (acceptor).	10	-0.0741846	0.15178	0.324052
GO:0060009	Sertoli cell development	BP	The process whose specific outcome is the progression of a Sertoli cell over time, from its formation to the mature structure. Cell development does not include the steps involved in committing a cell to a Sertoli cell fate.	10	-0.0110028	0.151905	0.324224
GO:0072567	chemokine (C-X-C motif) ligand 2 production	BP	The appearance of chemokine (C-X-C motif) ligand 2 due to biosynthesis or secretion following a cellular stimulus, resulting in an increase in its intracellular or extracellular levels.	16	-0.0212357	0.152318	0.324915
GO:2000341	regulation of chemokine (C-X-C motif) ligand 2 production	BP	NA	16	-0.0212357	0.152318	0.324915
GO:2000392	regulation of lamellipodium morphogenesis	BP	NA	10	-0.136864	0.152401	0.324997
GO:0051606	detection of stimulus	BP	The series of events in which a stimulus is received by a cell or organism and converted into a molecular signal.	108	-0.0350316	0.152468	0.325046
GO:0033176	proton-transporting V-type ATPase complex	CC	A proton-transporting two-sector ATPase complex that couples ATP hydrolysis to the transport of protons across a concentration gradient. The resulting transmembrane electrochemical potential of H+ is used to drive a variety of (i) secondary active transport systems via H+-dependent symporters and antiporters and (ii) channel-mediated transport systems. The complex comprises a membrane sector (V0) that carries out proton transport and a cytoplasmic compartment sector (V1) that catalyzes ATP hydrolysis. V-type ATPases are found in the membranes of organelles such as vacuoles, endosomes, and lysosomes, and in the plasma membrane.	22	-0.0669832	0.152637	0.32531
GO:0032388	positive regulation of intracellular transport	BP	Any process that activates or increases the frequency, rate or extent of the directed movement of substances within cells.	167	-0.00256611	0.1528	0.325563
GO:0060191	regulation of lipase activity	BP	Any process that modulates the frequency, rate or extent of lipase activity, the hydrolysis of a lipid or phospholipid.	43	-0.0511053	0.152996	0.325887
GO:0035872	nucleotide-binding domain, leucine rich repeat containing receptor signaling pathway	BP	The series of molecular signals initiated by a ligand binding to a nucleotide-binding domain, leucine rich repeat containing receptor (NLR), and ending with the regulation of a downstream cellular process. NLRs are cytoplasmic receptors defined by their tripartite domain architecture that contains: a variable C-terminus, a middle nucleotide-binding domain, and a LRR domain that is variable in the repeats composition and number.	26	0.0737544	0.153232	0.326293
GO:0070071	proton-transporting two-sector ATPase complex assembly	BP	The aggregation, arrangement and bonding together of a proton-transporting two-sector ATPase complex, a large protein complex that catalyzes the synthesis or hydrolysis of ATP by a rotational mechanism, coupled to the transport of protons across a membrane.	14	-0.0528239	0.15329	0.326322
GO:0072546	EMC complex	CC	A transmembrane protein complex located in the endoplasmic reticulum (ER) involved in the insertion of newly synthesized proteins in the membrane of the ER. In S. cerevisiae, it has six members: EMC1, EMC2, AIM27, EMC4, KRE27, and EMC6.	10	-0.0775946	0.153355	0.326365
GO:0021535	cell migration in hindbrain	BP	The orderly movement of a cell that will reside in the hindbrain.	11	0.0886569	0.153502	0.326583
GO:0014048	regulation of glutamate secretion	BP	Any process that modulates the frequency, rate or extent of the controlled release of glutamate.	10	-0.101689	0.153582	0.326631
GO:0007140	male meiotic nuclear division	BP	A cell cycle process by which the cell nucleus divides as part of a meiotic cell cycle in the male germline.	21	0.0899852	0.153634	0.326631
GO:0051233	spindle midzone	CC	The area in the center of the spindle where the spindle microtubules from opposite poles overlap.	30	0.100247	0.153659	0.326631
GO:0055086	nucleobase-containing small molecule metabolic process	BP	The cellular chemical reactions and pathways involving a nucleobase-containing small molecule: a nucleobase, a nucleoside, or a nucleotide.	471	-0.0303583	0.153833	0.326907
GO:1901863	positive regulation of muscle tissue development	BP	NA	11	0.0885272	0.153956	0.327073
GO:0051119	sugar transmembrane transporter activity	MF	Enables the transfer of a sugar from one side of a membrane to the other. A sugar is any member of a class of sweet, water-soluble, crystallizable carbohydrates, which are the monosaccharides and smaller oligosaccharides.	16	-0.0693069	0.154097	0.327256
GO:0051788	response to misfolded protein	BP	Any process that results in a change in state or activity of a cell or an organism (in terms of movement, secretion, enzyme production, gene expression, etc.) as a result of a misfolded protein stimulus.	25	-0.0575316	0.154132	0.327256
GO:0042119	neutrophil activation	BP	The change in morphology and behavior of a neutrophil resulting from exposure to a cytokine, chemokine, cellular ligand, or soluble factor.	36	-0.0669397	0.154246	0.327404
GO:0051128	regulation of cellular component organization	BP	Any process that modulates the frequency, rate or extent of a process involved in the formation, arrangement of constituent parts, or disassembly of cell structures, including the plasma membrane and any external encapsulating structures such as the cell wall and cell envelope.	1733	-0.0237508	0.15444	0.327678
GO:0016460	myosin II complex	CC	A myosin complex containing two class II myosin heavy chains, two myosin essential light chains and two myosin regulatory light chains. Also known as classical myosin or conventional myosin, the myosin II class includes the major muscle myosin of vertebrate and invertebrate muscle, and is characterized by alpha-helical coiled coil tails that self assemble to form a variety of filament structures.	10	-0.22732	0.154465	0.327678
GO:0003906	DNA-(apurinic or apyrimidinic site) endonuclease activity	MF	Catalysis of the cleavage of the C-O-P bond in the AP site created when DNA glycosylase removes a damaged base, involved in the DNA base excision repair pathway (BER).	10	-0.0455951	0.154767	0.328142
GO:1903747	regulation of establishment of protein localization to mitochondrion	BP	NA	44	-0.0264373	0.154774	0.328142
GO:2000145	regulation of cell motility	BP	NA	633	-0.0426504	0.155066	0.328666
GO:0042982	amyloid precursor protein metabolic process	BP	The chemical reactions and pathways involving amyloid precursor protein (APP), the precursor of amyloid-beta, a glycoprotein associated with Alzheimer's disease.	65	-0.0591435	0.155116	0.328677
GO:0098827	endoplasmic reticulum subcompartment	CC	A distinct region of the endoplasmic reticulum.	876	-0.0109706	0.15521	0.32878
GO:0050750	low-density lipoprotein particle receptor binding	MF	Binding to a low-density lipoprotein receptor.	17	-0.0701219	0.155366	0.329017
GO:0033033	negative regulation of myeloid cell apoptotic process	BP	Any process that stops, prevents, or reduces the frequency, rate, or extent of a myeloid cell apoptotic process.	14	-0.0432937	0.155446	0.32909
GO:1905369	endopeptidase complex	CC	NA	76	-0.039736	0.155532	0.329177
GO:1902683	regulation of receptor localization to synapse	BP	NA	16	-0.0537036	0.15579	0.329626
GO:0070182	DNA polymerase binding	MF	Binding to a DNA polymerase.	20	-0.0400609	0.156044	0.330003
GO:1905671	regulation of lysosome organization	BP	NA	11	-0.0807667	0.156058	0.330003
GO:0034097	response to cytokine	BP	Any process that results in a change in state or activity of a cell or an organism (in terms of movement, secretion, enzyme production, gene expression, etc.) as a result of a cytokine stimulus.	650	-0.0212592	0.156178	0.330159
GO:1903078	positive regulation of protein localization to plasma membrane	BP	NA	46	-0.0205292	0.156222	0.330159
GO:0015872	dopamine transport	BP	The directed movement of dopamine into, out of or within a cell, or between cells, by means of some agent such as a transporter or pore. Dopamine is a catecholamine neurotransmitter and a metabolic precursor of noradrenaline and adrenaline.	17	-0.110811	0.15654	0.330506
GO:0070207	protein homotrimerization	BP	The formation of a protein homotrimer, a macromolecular structure consisting of three noncovalently associated identical subunits.	10	-0.143782	0.156547	0.330506
GO:1904044	response to aldosterone	BP	NA	14	-0.0254041	0.156548	0.330506
GO:0015697	quaternary ammonium group transport	BP	The directed movement into, out of or within a cell, or between cells, by means of some agent such as a transporter or pore of quaternary ammonium compounds, any compound that can be regarded as derived from ammonium hydroxide or an ammonium salt by replacement of all four hydrogen atoms of the NH4+ ion by organic groups.	15	0.0392496	0.156567	0.330506
GO:0050866	negative regulation of cell activation	BP	Any process that stops, prevents, or reduces the frequency, rate or extent of cell activation.	153	-0.0358224	0.156713	0.330675
GO:0009086	methionine biosynthetic process	BP	The chemical reactions and pathways resulting in the formation of methionine (2-amino-4-(methylthio)butanoic acid), a sulfur-containing, essential amino acid found in peptide linkage in proteins.	10	0.0815925	0.156797	0.330675
GO:0065009	regulation of molecular function	BP	Any process that modulates the frequency, rate or extent of a molecular function, an elemental biological activity occurring at the molecular level, such as catalysis or binding.	1456	-0.0137331	0.156821	0.330675
GO:0015931	nucleobase-containing compound transport	BP	The directed movement of nucleobases, nucleosides, nucleotides and nucleic acids, into, out of or within a cell, or between cells, by means of some agent such as a transporter or pore.	192	0.0349307	0.156829	0.330675
GO:0001942	hair follicle development	BP	The process whose specific outcome is the progression of the hair follicle over time, from its formation to the mature structure. A hair follicle is a tube-like opening in the epidermis where the hair shaft develops and into which the sebaceous glands open.	43	-0.0286388	0.157284	0.331541
GO:0035195	miRNA-mediated post-transcriptional gene silencing	BP	A post-transcriptional gene silencing pathway in which regulatory microRNAs (miRNAs) elicit silencing of specific target genes. miRNAs are endogenous 21-24 nucleotide small RNAs processed from stem-loop RNA precursors (pre-miRNAs). Once incorporated into a RNA-induced silencing complex (RISC), miRNAs can downregulate protein production by either of two posttranscriptional mechanisms: endonucleolytic cleavage of the RNA (often mRNA) or mRNA translational repression, usually accompanied by poly-A tail shortening and subsequent degradation of the mRNA. miRNAs are present in all the animals and in plants, whereas siRNAs are present in lower animals and in plants.	60	0.043492	0.157401	0.331691
GO:0009607	response to biotic stimulus	BP	Any process that results in a change in state or activity of a cell or an organism (in terms of movement, secretion, enzyme production, gene expression, etc.) as a result of a biotic stimulus, a stimulus caused or produced by a living organism.	1104	-0.0284964	0.157558	0.331825
GO:0048538	thymus development	BP	The process whose specific outcome is the progression of the thymus over time, from its formation to the mature structure. The thymus is a symmetric bi-lobed organ involved primarily in the differentiation of immature to mature T cells, with unique vascular, nervous, epithelial, and lymphoid cell components.	36	-0.0551151	0.157623	0.331825
GO:0006625	protein targeting to peroxisome	BP	The process of directing proteins towards the peroxisome, usually using signals contained within the protein.	19	0.0299879	0.157738	0.331825
GO:0072662	protein localization to peroxisome	BP	A process in which a protein is transported to, or maintained at, a location in a peroxisome.	19	0.0299879	0.157738	0.331825
GO:0072663	establishment of protein localization to peroxisome	BP	The directed movement of a protein to a specific location in a peroxisome.	19	0.0299879	0.157738	0.331825
GO:0070423	nucleotide-binding oligomerization domain containing signaling pathway	BP	The series of molecular signals initiated by the binding of a ligand (such as a bacterial peptidoglycan) to a cytoplasmic nucleotide-binding oligomerization domain containing (NOD) protein receptor, and ending with regulation of a downstream cellular process.	25	0.0755381	0.157834	0.331825
GO:0009083	branched-chain amino acid catabolic process	BP	The chemical reactions and pathways resulting in the breakdown of amino acids containing a branched carbon skeleton, comprising isoleucine, leucine and valine.	20	-0.0259969	0.157897	0.331825
GO:0048640	negative regulation of developmental growth	BP	Any process that stops, prevents, or reduces the frequency, rate or extent of developmental growth.	66	-0.0450707	0.157926	0.331825
GO:0090482	vitamin transmembrane transporter activity	MF	Enables the transfer of a vitamin from one side of a membrane to the other.	19	-0.0614527	0.157952	0.331825
GO:0072673	lamellipodium morphogenesis	BP	A process that is carried out at the cellular level and in which the structure of a lamellipodium is organized.	17	-0.0858667	0.157985	0.331825
GO:0004553	hydrolase activity, hydrolyzing O-glycosyl compounds	MF	Catalysis of the hydrolysis of any O-glycosyl bond.	59	-0.0135593	0.158044	0.331825
GO:0002312	B cell activation involved in immune response	BP	The change in morphology and behavior of a mature or immature B cell during an immune response, resulting from exposure to a mitogen, cytokine, chemokine, cellular ligand, or an antigen for which it is specific.	78	0.0507575	0.158048	0.331825
GO:0006623	protein targeting to vacuole	BP	The process of directing proteins towards the vacuole, usually using signals contained within the protein.	43	0.0389461	0.158055	0.331825
GO:0045091	regulation of single stranded viral RNA replication via double stranded DNA intermediate	BP	Any process that modulates the frequency, rate or extent of single stranded viral RNA replication via double stranded DNA intermediate.	17	0.0998614	0.158114	0.331854
GO:0055023	positive regulation of cardiac muscle tissue growth	BP	Any process that activates, maintains or increases the frequency, rate or extent of cardiac muscle growth.	10	0.167559	0.158164	0.331863
GO:0014902	myotube differentiation	BP	The process in which a relatively unspecialized cell acquires specialized features of a myotube cell. Myotube differentiation starts with myoblast fusion and the appearance of specific cell markers (this is the cell development step). Then individual myotubes can fuse to form bigger myotubes and start to contract. Myotubes are multinucleated cells that are formed when proliferating myoblasts exit the cell cycle, differentiate and fuse.	69	-0.080896	0.15824	0.331927
GO:0015929	hexosaminidase activity	MF	Catalysis of the cleavage of hexosamine or N-acetylhexosamine residues (e.g. N-acetylglucosamine) residues from gangliosides or other glycoside oligosaccharides.	10	-0.0585118	0.158386	0.332139
GO:0043414	macromolecule methylation	BP	The covalent attachment of a methyl residue to one or more monomeric units in a polypeptide, polynucleotide, polysaccharide, or other biological macromolecule.	184	0.0305566	0.158739	0.332782
GO:0033059	cellular pigmentation	BP	The deposition or aggregation of coloring matter in a cell.	53	-0.0145225	0.158963	0.333079
GO:0044087	regulation of cellular component biogenesis	BP	Any process that modulates the frequency, rate or extent of cellular component biogenesis, a process that results in the biosynthesis of constituent macromolecules, assembly, and arrangement of constituent parts of a cellular component.	713	-0.0319427	0.158971	0.333079
GO:0032418	lysosome localization	BP	Any process in which a lysosome is transported to, and/or maintained in, a specific location.	71	-0.0356399	0.159173	0.33331
GO:1990849	vacuolar localization	BP	NA	71	-0.0356399	0.159173	0.33331
GO:0004000	adenosine deaminase activity	MF	Catalysis of the reaction: adenosine + H2O = inosine + NH3.	11	0.0644731	0.159279	0.333412
GO:0005149	interleukin-1 receptor binding	MF	Binding to an interleukin-1 receptor.	10	-0.0804522	0.159313	0.333412
GO:0009410	response to xenobiotic stimulus	BP	Any process that results in a change in state or activity of a cell or an organism (in terms of movement, secretion, enzyme production, gene expression, etc.) as a result of a stimulus from a xenobiotic, a compound foreign to the organim exposed to it. It may be synthesized by another organism (like ampicilin) or it can be a synthetic chemical.	232	-0.0265603	0.159689	0.334079
GO:1905898	positive regulation of response to endoplasmic reticulum stress	BP	NA	32	0.0252846	0.159751	0.334079
GO:0048011	neurotrophin TRK receptor signaling pathway	BP	The series of molecular signals initiated by neurotrophin binding to its receptor on the surface of a target cell where the receptor possesses tyrosine kinase activity, and ending with the regulation of a downstream cellular process, e.g. transcription.	15	-0.06788	0.159769	0.334079
GO:0042393	histone binding	MF	Binding to a histone, any of a group of water-soluble proteins found in association with the DNA of eukaryotic or archaeal chromosomes. They are involved in the condensation and coiling of chromosomes during cell division and have also been implicated in gene regulation and DNA replication. They may be chemically modified (methylated, acetlyated and others) to regulate gene transcription.	217	0.0524138	0.159829	0.334109
GO:0032205	negative regulation of telomere maintenance	BP	Any process that stops, prevents, or reduces the frequency, rate or extent of a process that affects and monitors the activity of telomeric proteins and the length of telomeric DNA.	36	-0.0151699	0.159946	0.334259
GO:0015026	coreceptor activity	MF	Combining with an extracellular or intracellular messenger, and in cooperation with a nearby primary receptor, initiating a change in cell activity.	36	0.0595382	0.160063	0.334407
GO:0006450	regulation of translational fidelity	BP	Any process that modulates the ability of the translational apparatus to interpret the genetic code.	17	-0.0508124	0.160179	0.334434
GO:0002562	somatic diversification of immune receptors via germline recombination within a single locus	BP	The process in which immune receptor genes are diversified through recombination of the germline genetic elements within a single genetic locus.	65	0.0746559	0.160213	0.334434
GO:0016444	somatic cell DNA recombination	BP	Recombination occurring within or between DNA molecules in somatic cells.	65	0.0746559	0.160213	0.334434
GO:0071233	cellular response to leucine	BP	Any process that results in a change in state or activity of a cell (in terms of movement, secretion, enzyme production, gene expression, etc.) as a result of a leucine stimulus.	12	0.0536066	0.160407	0.334739
GO:0009048	dosage compensation by inactivation of X chromosome	BP	Compensating for the two-fold variation in X-chromosome:autosome ratios between sexes by a global inactivation of all, or most of, the genes on one of the X-chromosomes in the XX sex.	29	0.0875194	0.160515	0.334739
GO:0014059	regulation of dopamine secretion	BP	Any process that modulates the frequency, rate or extent of the regulated release of dopamine.	10	-0.111449	0.160524	0.334739
GO:0101003	ficolin-1-rich granule membrane	CC	The lipid bilayer surrounding a ficolin-1-rich granule.	56	-0.0494536	0.160543	0.334739
GO:0007369	gastrulation	BP	A complex and coordinated series of cellular movements that occurs at the end of cleavage during embryonic development of most animals. The details of gastrulation vary from species to species, but usually result in the formation of the three primary germ layers, ectoderm, mesoderm and endoderm.	107	-0.0577174	0.16071	0.334993
GO:0031954	positive regulation of protein autophosphorylation	BP	Any process that activates or increases the frequency, rate or extent of the phosphorylation by a protein of one or more of its own residues.	18	0.0643705	0.160903	0.335292
GO:1903672	positive regulation of sprouting angiogenesis	BP	NA	10	-0.0428399	0.160946	0.335292
GO:0030667	secretory granule membrane	CC	The lipid bilayer surrounding a secretory granule.	257	-0.0516362	0.161134	0.335588
GO:0060143	positive regulation of syncytium formation by plasma membrane fusion	BP	Any process that increases the frequency, rate or extent of the formation of a syncytium, a mass of cytoplasm containing several nuclei enclosed within a single plasma membrane, by the fusion of the plasma membranes of two or more individual cells.	14	-0.0352974	0.161352	0.335947
GO:0002092	positive regulation of receptor internalization	BP	Any process that activates or increases the frequency, rate or extent of receptor internalization.	17	-0.0129045	0.161539	0.335953
GO:0032007	negative regulation of TOR signaling	BP	Any process that stops, prevents, or reduces the frequency, rate or extent of TOR signaling.	61	-0.0404044	0.161582	0.335953
GO:0040012	regulation of locomotion	BP	Any process that modulates the frequency, rate or extent of locomotion of a cell or organism.	655	-0.0457721	0.161588	0.335953
GO:0010640	regulation of platelet-derived growth factor receptor signaling pathway	BP	Any process that modulates the frequency, rate or extent of the platelet-derived growth factor receptor signaling pathway.	16	-0.101214	0.161627	0.335953
GO:0002369	T cell cytokine production	BP	Any process that contributes to cytokine production by a T cell.	33	-0.015186	0.161631	0.335953
GO:0002724	regulation of T cell cytokine production	BP	Any process that modulates the frequency, rate, or extent of T cell cytokine production.	33	-0.015186	0.161631	0.335953
GO:0008092	cytoskeletal protein binding	MF	Binding to a protein component of a cytoskeleton (actin, microtubule, or intermediate filament cytoskeleton).	678	-0.0332963	0.161806	0.336221
GO:0006891	intra-Golgi vesicle-mediated transport	BP	The directed movement of substances within the Golgi, mediated by small transport vesicles. These either fuse with the cis-Golgi or with each other to form the membrane stacks known as the cis-Golgi reticulum (network).	30	-0.0372087	0.162113	0.336763
GO:0090287	regulation of cellular response to growth factor stimulus	BP	Any process that modulates the rate, frequency, or extent of a change in state or activity of a cell (in terms of movement, secretion, enzyme production, gene expression, etc.) as a result of a growth factor stimulus.	175	-0.0711705	0.162219	0.336889
GO:0006888	endoplasmic reticulum to Golgi vesicle-mediated transport	BP	The directed movement of substances from the endoplasmic reticulum (ER) to the Golgi, mediated by COP II vesicles. Small COP II coated vesicles form from the ER and then fuse directly with the cis-Golgi. Larger structures are transported along microtubules to the cis-Golgi.	116	0.0187131	0.162338	0.337013
GO:0097305	response to alcohol	BP	Any process that results in a change in state or activity of a cell or an organism (in terms of movement, secretion, enzyme production, gene expression, etc.) as a result of an alcohol stimulus.	152	-0.0310268	0.162416	0.337013
GO:0035060	brahma complex	CC	A SWI/SNF-type complex that contains 8 to 14 proteins, including both conserved (core) and nonconserved components; contains the ATPase product of the Drosophila brm (brahma) or mammalian SMARCA2/BAF190B/BRM gene, or an ortholog thereof.	12	-0.0489907	0.162418	0.337013
GO:0060100	positive regulation of phagocytosis, engulfment	BP	Any process that activates or increases the frequency, rate or extent of the internalization of bacteria, immune complexes and other particulate matter or of an apoptotic cell by phagocytosis.	11	0.0146801	0.162527	0.337048
GO:1905155	positive regulation of membrane invagination	BP	NA	11	0.0146801	0.162527	0.337048
GO:0001846	opsonin binding	MF	Binding to an opsonin, such as a complement component or antibody, deposited on the surface of a bacteria, virus, immune complex, or other particulate material.	12	0.0663659	0.162657	0.337222
GO:1901983	regulation of protein acetylation	BP	NA	34	0.0841098	0.162888	0.337413
GO:0198738	cell-cell signaling by wnt	BP	NA	276	-0.0394892	0.162944	0.337413
GO:0035723	interleukin-15-mediated signaling pathway	BP	The series of molecular signals initiated by interleukin-15 binding to its receptor on the surface of a target cell, and ending with the regulation of a downstream cellular process, e.g. transcription.	11	-0.0323331	0.162954	0.337413
GO:0071350	cellular response to interleukin-15	BP	Any process that results in a change in state or activity of a cell (in terms of movement, secretion, enzyme production, gene expression, etc.) as a result of an interleukin-15 stimulus.	11	-0.0323331	0.162954	0.337413
GO:0089718	amino acid import across plasma membrane	BP	The directed movement of an amino acid from outside of a cell, across the plasma membrane and into the cytosol.	26	-0.10314	0.16298	0.337413
GO:0060972	left/right pattern formation	BP	The pattern specification process that results in the subdivision of the left/right axis in space to define an area or volume in which specific patterns of cell differentiation will take place or in which cells interpret a specific environment.	71	0.0396657	0.163113	0.337594
GO:0006281	DNA repair	BP	The process of restoring DNA after damage. Genomes are subject to damage by chemical and physical agents in the environment (e.g. UV and ionizing radiations, chemical mutagens, fungal and bacterial toxins, etc.) and by free radicals or alkylating agents endogenously generated in metabolism. DNA is also damaged because of errors during its replication. A variety of different DNA repair pathways have been reported that include direct reversal, base excision repair, nucleotide excision repair, photoreactivation, bypass, double-strand break repair pathway, and mismatch repair pathway.	519	0.0394545	0.163268	0.337818
GO:0004033	aldo-keto reductase (NADP) activity	MF	Catalysis of the reaction: an alcohol + NADP+ = an aldehyde or a ketone + NADPH + H+.	14	-0.067169	0.163441	0.338081
GO:0042800	histone H3K4 methyltransferase activity	MF	Catalysis of the reaction: S-adenosyl-L-methionine + histone H3 L-lysine (position 4) = S-adenosyl-L-homocysteine + histone H3 N6-methyl-L-lysine (position 4). This reaction is the addition of up to three methyl groups to the lysine residue at position 4 of the histone H3 protein.	16	0.0792231	0.163559	0.338229
GO:0030261	chromosome condensation	BP	The progressive compaction of dispersed interphase chromatin into threadlike chromosomes prior to mitotic or meiotic nuclear division, or during apoptosis, in eukaryotic cells.	34	0.122427	0.16361	0.338239
GO:0045932	negative regulation of muscle contraction	BP	Any process that stops, prevents, or reduces the frequency, rate or extent of muscle contraction.	14	0.0312791	0.163806	0.338386
GO:0072677	eosinophil migration	BP	The movement of an eosinophil within or between different tissues and organs of the body.	11	-0.0720799	0.163834	0.338386
GO:0005343	organic acid:sodium symporter activity	MF	Enables the transfer of a solute or solutes from one side of a membrane to the other according to the reaction: organic acid(out) + Na+(out) = organic acid(in) + Na+(in).	11	-0.22107	0.163852	0.338386
GO:0098839	postsynaptic density membrane	CC	The membrane component of the postsynaptic density. This is the region of the postsynaptic membrane in which the population of neurotransmitter receptors involved in synaptic transmission are concentrated.	35	-0.0522254	0.163887	0.338386
GO:0035196	miRNA processing	BP	A process leading to the generation of a functional miRNA. Includes the cleavage of stem-loop RNA precursors into microRNAs (miRNAs). miRNAs are a class of small RNAs that primarily silence genes by blocking the translation of mRNA transcripts into protein, or by increasing the degradation of non-protein-coding RNA transcripts.	40	0.081366	0.163966	0.338386
GO:0001540	amyloid-beta binding	MF	Binding to an amyloid-beta peptide/protein.	54	-0.0392223	0.163969	0.338386
GO:1902742	apoptotic process involved in development	BP	NA	17	-0.018872	0.164006	0.338386
GO:0045648	positive regulation of erythrocyte differentiation	BP	Any process that activates or increases the frequency, rate or extent of erythrocyte differentiation.	28	-0.138352	0.164328	0.338739
GO:0043024	ribosomal small subunit binding	MF	Binding to a small ribosomal subunit.	17	0.103328	0.164388	0.338739
GO:0032637	interleukin-8 production	BP	The appearance of interleukin-8 due to biosynthesis or secretion following a cellular stimulus, resulting in an increase in its intracellular or extracellular levels.	64	-0.038907	0.164389	0.338739
GO:0032677	regulation of interleukin-8 production	BP	Any process that modulates the frequency, rate, or extent of interleukin-8 production.	64	-0.038907	0.164389	0.338739
GO:0071542	dopaminergic neuron differentiation	BP	The process in which a neuroblast acquires the specialized structural and functional features of a dopaminergic neuron, a neuron that secretes dopamine.	15	-0.0287892	0.164409	0.338739
GO:0051851	modulation by host of symbiont process	BP	The process in which an organism effects a change in the structure or processes of a symbiont organism. The symbiont is defined as the smaller of the organisms involved in a symbiotic interaction.	71	-0.0379828	0.164499	0.33883
GO:0009725	response to hormone	BP	Any process that results in a change in state or activity of a cell or an organism (in terms of movement, secretion, enzyme production, gene expression, etc.) as a result of a hormone stimulus.	542	-0.0289356	0.164557	0.338854
GO:0001945	lymph vessel development	BP	The process whose specific outcome is the progression of a lymph vessel over time, from its formation to the mature structure.	12	0.0734434	0.164663	0.338922
GO:0070167	regulation of biomineral tissue development	BP	Any process that modulates the frequency, rate or extent of biomineral tissue development, the formation of hard tissues that consist mainly of inorganic compounds.	56	-0.0914538	0.164683	0.338922
GO:0004714	transmembrane receptor protein tyrosine kinase activity	MF	Combining with a signal and transmitting the signal from one side of the membrane to the other to initiate a change in cell activity by catalysis of the reaction: ATP + a protein-L-tyrosine = ADP + a protein-L-tyrosine phosphate.	25	-0.0806064	0.164763	0.338991
GO:0007202	activation of phospholipase C activity	BP	The initiation of the activity of the inactive enzyme phospolipase C as the result of The series of molecular signals generated as a consequence of a G protein-coupled receptor binding to its physiological ligand.	18	-0.0664022	0.164815	0.339002
GO:1904894	positive regulation of receptor signaling pathway via STAT	BP	NA	28	0.0512924	0.164894	0.339069
GO:0021532	neural tube patterning	BP	The regionalization process that regulates the coordinated growth that establishes the non-random spatial arrangement of the neural tube.	26	-0.0429131	0.16502	0.339231
GO:0016846	carbon-sulfur lyase activity	MF	Catalysis of the elimination of hydrogen sulfide or substituted H2S.	12	-0.101062	0.165065	0.339231
GO:0140939	histone H4 methyltransferase activity	MF	NA	13	-0.0315097	0.165265	0.339416
GO:1904949	ATPase complex	CC	NA	133	-0.00745292	0.165294	0.339416
GO:0000287	magnesium ion binding	MF	Binding to a magnesium (Mg) ion.	185	-0.0137745	0.165295	0.339416
GO:0036490	regulation of translation in response to endoplasmic reticulum stress	BP	Modulation of the frequency, rate or extent of translation as a result of endoplasmic reticulum stress.	12	0.082222	0.16544	0.339611
GO:0009168	purine ribonucleoside monophosphate biosynthetic process	BP	The chemical reactions and pathways resulting in the formation of purine ribonucleoside monophosphate, a compound consisting of a purine base linked to a ribose sugar esterified with phosphate on the sugar.	18	-0.0428939	0.165483	0.339611
GO:0008146	sulfotransferase activity	MF	Catalysis of the transfer of a sulfate group from 3'-phosphoadenosine 5'-phosphosulfate to the hydroxyl group of an acceptor, producing the sulfated derivative and 3'-phosphoadenosine 5'-phosphate.	24	-0.0468717	0.165683	0.339918
GO:0016004	phospholipase activator activity	MF	Binds to and increases the activity of a phospholipase, an enzyme that catalyzes of the hydrolysis of a glycerophospholipid.	13	-0.063087	0.165725	0.339918
GO:0015562	efflux transmembrane transporter activity	MF	Enables the transfer of a specific substance or related group of substances from the inside of the cell to the outside of the cell across a membrane.	10	-0.114064	0.165914	0.340209
GO:0002825	regulation of T-helper 1 type immune response	BP	Any process that modulates the frequency, rate, or extent of a T-helper 1 type immune response.	24	0.0593505	0.166099	0.340428
GO:0062009	secondary palate development	BP	The biological process whose specific outcome is the progression of the secondary palate from an initial condition to its mature state. This process begins with the formation of the structure and ends with the mature structure. The secondary palate is the part of the palate formed from the fusion of the two palatine shelves, extensions of the maxillary prominences.	14	0.0611683	0.166114	0.340428
GO:0034511	U3 snoRNA binding	MF	Binding to a U3 small nucleolar RNA.	10	-0.079385	0.166192	0.340469
GO:0008542	visual learning	BP	Any process in an organism in which a change in behavior of an individual occurs in response to repeated exposure to a visual cue.	27	0.0516626	0.166227	0.340469
GO:0019935	cyclic-nucleotide-mediated signaling	BP	Any intracellular signal transduction in which the signal is passed on within the cell via a cyclic nucleotide. Includes production or release of the cyclic nucleotide, and downstream effectors that further transmit the signal within the cell.	30	-0.141795	0.166281	0.340484
GO:0006744	ubiquinone biosynthetic process	BP	The chemical reactions and pathways resulting in the formation of ubiquinone, a lipid-soluble electron-transporting coenzyme.	17	-0.0156777	0.166466	0.340612
GO:1901663	quinone biosynthetic process	BP	NA	17	-0.0156777	0.166466	0.340612
GO:0032182	ubiquitin-like protein binding	MF	Binding to a small conjugating protein such as ubiquitin or a ubiquitin-like protein.	114	-0.00855997	0.166483	0.340612
GO:0051336	regulation of hydrolase activity	BP	Any process that modulates the frequency, rate or extent of hydrolase activity, the catalysis of the hydrolysis of various bonds, e.g. C-O, C-N, C-C, phosphoric anhydride bonds, etc. Hydrolase is the systematic name for any enzyme of EC class 3.	537	-0.0183058	0.166663	0.340846
GO:0032279	asymmetric synapse	CC	A type of synapse occurring between an axon and a dendritic spine or dendritic shaft. Asymmetric synapses, the most abundant synapse type in the central nervous system, involve axons that contain predominantly spherical vesicles and contain a thickened postsynaptic density. Most or all synapses of this type are excitatory.	186	-0.0229723	0.166691	0.340846
GO:0048732	gland development	BP	The process whose specific outcome is the progression of a gland over time, from its formation to the mature structure. A gland is an organ specialised for secretion.	241	-0.0293232	0.16685	0.341077
GO:0007517	muscle organ development	BP	The process whose specific outcome is the progression of the muscle over time, from its formation to the mature structure. The muscle is an organ consisting of a tissue made up of various elongated cells that are specialized to contract and thus to produce movement and mechanical work.	184	-0.0426557	0.167045	0.341304
GO:0072329	monocarboxylic acid catabolic process	BP	The chemical reactions and pathways resulting in the breakdown of monocarboxylic acids, any organic acid containing one carboxyl (-COOH) group.	100	-0.0333682	0.167055	0.341304
GO:0006474	N-terminal protein amino acid acetylation	BP	The acetylation of the N-terminal amino acid of proteins.	14	0.0562615	0.16712	0.341322
GO:0030334	regulation of cell migration	BP	Any process that modulates the frequency, rate or extent of cell migration.	601	-0.0438096	0.167198	0.341322
GO:0016810	hydrolase activity, acting on carbon-nitrogen (but not peptide) bonds	MF	Catalysis of the hydrolysis of any carbon-nitrogen bond, C-N, with the exception of peptide bonds.	102	-0.018148	0.167204	0.341322
GO:0090092	regulation of transmembrane receptor protein serine/threonine kinase signaling pathway	BP	Any process that modulates the rate, frequency, or extent of the series of molecular signals generated as a consequence of a transmembrane receptor serine/threonine kinase binding to its physiological ligand.	155	-0.066953	0.167283	0.341388
GO:0015807	L-amino acid transport	BP	The directed movement of L-enantiomer amino acids into, out of or within a cell, or between cells, by means of some agent such as a transporter or pore.	54	-0.0572459	0.167517	0.341769
GO:0098810	neurotransmitter reuptake	BP	The directed movement of neurotransmitter molecules from the extrasynaptic space into the presynaptic cytosol.	11	-0.139564	0.167633	0.341872
GO:0009225	nucleotide-sugar metabolic process	BP	The cellular chemical reactions and pathways involving nucleotide-sugars, any nucleotide-carbohydrate in which the distal phosphoric residue of a nucleoside 5'-diphosphate is in glycosidic linkage with a monosaccharide or monosaccharide derivative.	34	-0.00924561	0.16766	0.341872
GO:0050684	regulation of mRNA processing	BP	Any process that modulates the frequency, rate or extent of mRNA processing, those processes involved in the conversion of a primary mRNA transcript into a mature mRNA prior to its translation into polypeptide.	103	0.0693471	0.167745	0.341888
GO:0061099	negative regulation of protein tyrosine kinase activity	BP	Any process that decreases the rate, frequency, or extent of protein tyrosine kinase activity.	18	-0.0024613	0.167823	0.341888
GO:0003382	epithelial cell morphogenesis	BP	The change in form that occurs when an epithelial cell progresses from its initial formation to its mature state.	17	-0.0341666	0.167854	0.341888
GO:0070243	regulation of thymocyte apoptotic process	BP	Any process that modulates the occurrence or rate of thymocyte death by apoptotic process.	11	-0.0870883	0.167855	0.341888
GO:0006302	double-strand break repair	BP	The repair of double-strand breaks in DNA via homologous and nonhomologous mechanisms to reform a continuous DNA helix.	259	0.047622	0.168004	0.342095
GO:0051896	regulation of phosphatidylinositol 3-kinase/protein kinase B signal transduction	BP	Any process that modulates the frequency, rate or extent of phosphatidylinositol 3-kinase/protein kinase B signal transduction.	135	-0.0205288	0.168143	0.342276
GO:0038187	pattern recognition receptor activity	MF	Combining with a pathogen-associated molecular pattern (PAMP), a structure conserved among microbial species to initiate an innate immune response.	29	0.0716809	0.168188	0.342276
GO:0046466	membrane lipid catabolic process	BP	The chemical reactions and pathways resulting in the breakdown of membrane lipids, any lipid found in or associated with a biological membrane.	27	-0.034383	0.168233	0.342276
GO:0050862	positive regulation of T cell receptor signaling pathway	BP	Any process that activates or increases the frequency, rate or extent of signaling pathways initiated by the cross-linking of an antigen receptor on a T cell.	17	-0.0363745	0.168296	0.342309
GO:0071044	histone mRNA catabolic process	BP	The chemical reactions and pathways resulting in the breakdown of histone messenger RNA (mRNA).	11	0.11804	0.168383	0.34239
GO:0140718	facultative heterochromatin formation	BP	NA	35	0.0726961	0.168878	0.3433
GO:0051894	positive regulation of focal adhesion assembly	BP	Any process that activates or increases the frequency, rate or extent of focal adhesion assembly, the establishment and maturation of focal adhesions.	16	0.0515377	0.169126	0.34361
GO:0009896	positive regulation of catabolic process	BP	Any process that activates or increases the frequency, rate or extent of the chemical reactions and pathways resulting in the breakdown of substances.	442	-0.0261925	0.169159	0.34361
GO:0033260	nuclear DNA replication	BP	The DNA-dependent DNA replication that occurs in the nucleus of eukaryotic organisms as part of the cell cycle.	36	0.103073	0.169171	0.34361
GO:0001501	skeletal system development	BP	The process whose specific outcome is the progression of the skeleton over time, from its formation to the mature structure. The skeleton is the bony framework of the body in vertebrates (endoskeleton) or the hard outer envelope of insects (exoskeleton or dermoskeleton).	275	-0.045069	0.169358	0.343847
GO:0005828	kinetochore microtubule	CC	Any of the spindle microtubules that attach to the kinetochores of chromosomes by their plus ends, and maneuver the chromosomes during mitotic or meiotic chromosome segregation.	18	0.0624286	0.169382	0.343847
GO:0021695	cerebellar cortex development	BP	The process whose specific outcome is the progression of the cerebellar cortex over time, from its formation to the mature structure. The cerebellar cortex is a thin mantle of gray matter that covers the surface of each cerebral hemisphere. It has a characteristic morphology with convolutions (gyri) and crevices (sulci) that have specific functions. Six layers of nerve cells and the nerve pathways that connect them comprise the cerebellar cortex. Together, these regions are responsible for the processes of conscious thought, perception, emotion and memory as well as advanced motor function.	32	-0.0211936	0.169549	0.344091
GO:0019221	cytokine-mediated signaling pathway	BP	The series of molecular signals initiated by the binding of a cytokine to a receptor on the surface of a cell, and ending with the regulation of a downstream cellular process, e.g. transcription.	330	-0.0267705	0.169596	0.344091
GO:1901702	salt transmembrane transporter activity	MF	NA	248	-0.0570555	0.16994	0.344635
GO:0019896	axonal transport of mitochondrion	BP	The directed movement of mitochondria along microtubules in nerve cell axons.	12	0.0742838	0.169959	0.344635
GO:0005536	glucose binding	MF	Binding to D- or L-enantiomers of glucose.	10	-0.0744077	0.17024	0.345109
GO:0003925	G protein activity	MF	A molecular function regulator that cycles between active GTP-bound and inactive GDP-bound states. In its active state, binds to a variety of effector proteins to regulate cellular processes. Intrinsic GTPase activity returns the G protein to its GDP-bound state. The return to the GDP-bound state can be accelerated by the action of a GTPase-activating protein (GAP).	34	-0.054431	0.170358	0.345252
GO:0044794	positive regulation by host of viral process	BP	A process in which a host organism activates or increases the frequency, rate or extent of the release of a process being mediated by a virus with which it is infected.	19	0.052392	0.170455	0.345282
GO:0010659	cardiac muscle cell apoptotic process	BP	A form of programmed cell death induced by external or internal signals that trigger the activity of proteolytic caspases, whose actions dismantle a cardiac muscle cell and result in its death. Cardiac muscle cells are striated muscle cells that are responsible for heart contraction.	26	0.0146811	0.170477	0.345282
GO:0034329	cell junction assembly	BP	A cellular process that results in the aggregation, arrangement and bonding together of a set of components to form a cell junction.	224	-0.0736792	0.170515	0.345282
GO:0003094	glomerular filtration	BP	The process in which plasma is filtered through the glomerular membrane which consists of capillary endothelial cells, the basement membrane, and epithelial cells. The glomerular filtrate is the same as plasma except it has no significant amount of protein.	15	0.169247	0.170586	0.345331
GO:0030855	epithelial cell differentiation	BP	The process in which a relatively unspecialized cell acquires specialized features of an epithelial cell, any of the cells making up an epithelium.	355	-0.0351733	0.170704	0.345337
GO:0042491	inner ear auditory receptor cell differentiation	BP	The process in which a relatively unspecialized inner cell acquires specialized features of an auditory hair cell.	23	-0.0380033	0.170764	0.345337
GO:0042921	glucocorticoid receptor signaling pathway	BP	The series of molecular signals initiated by glucocorticoid binding to its receptor.	12	0.0408084	0.170764	0.345337
GO:0004713	protein tyrosine kinase activity	MF	Catalysis of the reaction: ATP + a protein tyrosine = ADP + protein tyrosine phosphate.	93	-0.028985	0.170778	0.345337
GO:0009799	specification of symmetry	BP	The establishment of an organism's body plan or part of an organism such that a similar arrangement in form and relationship of parts around a common axis, or around each side of a plane is created.	72	0.038361	0.171041	0.345679
GO:0009855	determination of bilateral symmetry	BP	The establishment of an organism's body plan or part of an organism with respect to a single longitudinal plane. The pattern can either be symmetric, such that the halves are mirror images, or asymmetric where the pattern deviates from this symmetry.	72	0.038361	0.171041	0.345679
GO:0000002	mitochondrial genome maintenance	BP	The maintenance of the structure and integrity of the mitochondrial genome; includes replication and segregation of the mitochondrial chromosome.	28	0.0398604	0.171108	0.345718
GO:0043601	nuclear replisome	CC	A multi-component enzymatic machine at the nuclear replication fork, which mediates DNA replication. Includes DNA primase, one or more DNA polymerases, DNA helicases, and other proteins.	12	-0.0717162	0.171239	0.345784
GO:0097049	motor neuron apoptotic process	BP	Any apoptotic process in a motor neuron, an efferent neuron that passes from the central nervous system or a ganglion toward or to a muscle and conducts an impulse that causes movement.	15	0.071957	0.171252	0.345784
GO:0006298	mismatch repair	BP	A system for the correction of errors in which an incorrect base, which cannot form hydrogen bonds with the corresponding base in the parent strand, is incorporated into the daughter strand. The mismatch repair system promotes genomic fidelity by repairing base-base mismatches, insertion-deletion loops and heterologies generated during DNA replication and recombination.	27	0.0394765	0.171329	0.345784
GO:1904292	regulation of ERAD pathway	BP	NA	19	-0.0274185	0.17133	0.345784
GO:0002827	positive regulation of T-helper 1 type immune response	BP	Any process that activates or increases the frequency, rate, or extent of a T-helper 1 type immune response.	15	0.0463042	0.171494	0.34602
GO:0034163	regulation of toll-like receptor 9 signaling pathway	BP	Any process that modulates the frequency, rate, or extent of toll-like receptor 9 signaling pathway.	10	0.0778227	0.171809	0.346476
GO:0071383	cellular response to steroid hormone stimulus	BP	Any process that results in a change in state or activity of a cell (in terms of movement, secretion, enzyme production, gene expression, etc.) as a result of a steroid hormone stimulus.	152	-0.0406434	0.171822	0.346476
GO:0070536	protein K63-linked deubiquitination	BP	A protein deubiquitination process in which a K63-linked ubiquitin chain, i.e. a polymer of ubiquitin formed by linkages between lysine residues at position 63 of the ubiquitin monomers, is removed from a protein.	28	0.061698	0.171863	0.346476
GO:0007157	heterophilic cell-cell adhesion via plasma membrane cell adhesion molecules	BP	The attachment of an adhesion molecule in one cell to a nonidentical adhesion molecule in an adjacent cell.	25	-0.0789782	0.172048	0.34673
GO:0048843	negative regulation of axon extension involved in axon guidance	BP	Any process that stops, prevents, or reduces the frequency, rate or extent of axon extension involved in axon guidance.	14	-0.0739508	0.172105	0.34673
GO:0048266	behavioral response to pain	BP	Any process that results in a change in the behavior of an organism as a result of a pain stimulus. Pain stimuli cause activation of nociceptors, peripheral receptors for pain, include receptors which are sensitive to painful mechanical stimuli, extreme heat or cold, and chemical stimuli.	10	-0.0490265	0.172158	0.34673
GO:0022627	cytosolic small ribosomal subunit	CC	The small subunit of a ribosome located in the cytosol.	38	0.279916	0.172253	0.34673
GO:0050657	nucleic acid transport	BP	The directed movement of nucleic acids, single or double-stranded polynucleotides involved in the storage, transmission and transfer of genetic information, into, out of or within a cell, or between cells, by means of some agent such as a transporter or pore.	141	0.041555	0.172273	0.34673
GO:0050658	RNA transport	BP	The directed movement of RNA, ribonucleic acids, into, out of or within a cell, or between cells, by means of some agent such as a transporter or pore.	141	0.041555	0.172273	0.34673
GO:0046173	polyol biosynthetic process	BP	The chemical reactions and pathways resulting in the formation of a polyol, any alcohol containing three or more hydroxyl groups attached to saturated carbon atoms.	40	-0.0485765	0.172424	0.346938
GO:0042175	nuclear outer membrane-endoplasmic reticulum membrane network	CC	The continuous network of membranes encompassing the nuclear outer membrane and the endoplasmic reticulum membrane.	889	-0.010468	0.172647	0.347291
GO:0031125	rRNA 3'-end processing	BP	Any process involved in forming the mature 3' end of an rRNA molecule.	10	0.0796709	0.172834	0.347566
GO:0016055	Wnt signaling pathway	BP	The series of molecular signals initiated by binding of a Wnt protein to a frizzled family receptor on the surface of the target cell and ending with a change in cell state.	275	-0.0386841	0.172879	0.347566
GO:2001140	positive regulation of phospholipid transport	BP	NA	10	0.121388	0.173176	0.348066
GO:0050768	negative regulation of neurogenesis	BP	Any process that stops, prevents, or reduces the frequency, rate or extent of neurogenesis, the generation of cells within the nervous system.	82	-0.0500246	0.173248	0.348116
GO:0070979	protein K11-linked ubiquitination	BP	A protein ubiquitination process in which ubiquitin monomers are attached to a protein, and then ubiquitin polymers are formed by linkages between lysine residues at position 11 of the ubiquitin monomers. K11-linked polyubiquitination targets the substrate protein for degradation. The anaphase-promoting complex promotes the degradation of mitotic regulators by assembling K11-linked polyubiquitin chains.	28	-0.00646845	0.173424	0.348325
GO:0051028	mRNA transport	BP	The directed movement of mRNA, messenger ribonucleic acid, into, out of or within a cell, or between cells, by means of some agent such as a transporter or pore.	115	0.0419799	0.173447	0.348325
GO:0002532	production of molecular mediator involved in inflammatory response	BP	The synthesis or release of any molecular mediator of the inflammatory response following an inflammatory stimulus, resulting in an increase in its intracellular or extracellular levels.	66	-0.0293831	0.17352	0.348376
GO:0034122	negative regulation of toll-like receptor signaling pathway	BP	Any process that stops, prevents, or reduces the frequency, rate, or extent of toll-like receptor signaling pathway.	15	-0.0537376	0.173615	0.348469
GO:0016471	vacuolar proton-transporting V-type ATPase complex	CC	A proton-transporting two-sector ATPase complex found in the vacuolar membrane, where it acts as a proton pump to mediate acidification of the vacuolar lumen.	20	-0.0643537	0.173904	0.348954
GO:0008652	amino acid biosynthetic process	BP	The chemical reactions and pathways resulting in the formation of amino acids, organic acids containing one or more amino substituents.	58	-0.0192461	0.173987	0.349026
GO:0016651	oxidoreductase activity, acting on NAD(P)H	MF	Catalysis of an oxidation-reduction (redox) reaction in which NADH or NADPH acts as a hydrogen or electron donor and reduces a hydrogen or electron acceptor.	74	-0.0738737	0.174376	0.34971
GO:0008544	epidermis development	BP	The process whose specific outcome is the progression of the epidermis over time, from its formation to the mature structure. The epidermis is the outer epithelial layer of an animal, it may be a single layer that produces an extracellular material (e.g. the cuticle of arthropods) or a complex stratified squamous epithelium, as in the case of many vertebrate species.	164	-0.0358962	0.174928	0.35072
GO:0032490	detection of molecule of bacterial origin	BP	The series of events in which a stimulus from a molecule of bacterial origin is received and converted into a molecular signal.	10	0.0404223	0.175051	0.350871
GO:0004386	helicase activity	MF	Catalysis of the reaction: ATP + H2O = ADP + phosphate, to drive the unwinding of a DNA or RNA helix.	135	0.0789061	0.175154	0.350959
GO:0030877	beta-catenin destruction complex	CC	A cytoplasmic protein complex containing glycogen synthase kinase-3-beta (GSK-3-beta), the adenomatous polyposis coli protein (APC), and the scaffolding protein axin, among others; phosphorylates beta-catenin, targets it for degradation by the proteasome.	10	0.0555585	0.175205	0.350959
GO:0009185	ribonucleoside diphosphate metabolic process	BP	The chemical reactions and pathways involving a ribonucleoside diphosphate, a compound consisting of a nucleobase linked to a ribose sugar esterified with diphosphate on the sugar.	27	-0.0382282	0.175239	0.350959
GO:0099738	cell cortex region	CC	The complete extent of cell cortex that underlies some some region of the plasma membrane.	24	-0.044904	0.175356	0.351049
GO:0010880	regulation of release of sequestered calcium ion into cytosol by sarcoplasmic reticulum	BP	Any process that modulates the rate, frequency or extent of release of sequestered calcium ion into cytosol by the sarcoplasmic reticulum, the process in which the release of sequestered calcium ion by sarcoplasmic reticulum into cytosol occurs via calcium release channels.	15	-0.0739228	0.17538	0.351049
GO:0048468	cell development	BP	The cellular developmental process in which a specific cell progresses from an immature to a mature state. Cell development start once cell commitment has taken place.	1715	-0.0391996	0.175512	0.351216
GO:0004864	protein phosphatase inhibitor activity	MF	Binds to and stops, prevents or reduces the activity of a protein phosphatase.	27	-0.0212244	0.175584	0.351265
GO:0060429	epithelium development	BP	The process whose specific outcome is the progression of an epithelium over time, from its formation to the mature structure. An epithelium is a tissue that covers the internal or external surfaces of an anatomical structure.	640	-0.0351313	0.175775	0.35155
GO:0043086	negative regulation of catalytic activity	BP	Any process that stops or reduces the activity of an enzyme.	320	-0.0131188	0.175862	0.351627
GO:0006950	response to stress	BP	Any process that results in a change in state or activity of a cell or an organism (in terms of movement, secretion, enzyme production, gene expression, etc.) as a result of a disturbance in organismal or cellular homeostasis, usually, but not necessarily, exogenous (e.g. temperature, humidity, ionizing radiation).	2835	-0.0183296	0.17599	0.351726
GO:0090329	regulation of DNA-templated DNA replication	BP	Any process that modulates the rate, frequency, or extent of DNA-templated DNA replication, the process in which new strands of DNA are synthesized.	40	0.0760206	0.176008	0.351726
GO:1901699	cellular response to nitrogen compound	BP	NA	443	-0.0424144	0.176164	0.351943
GO:0030307	positive regulation of cell growth	BP	Any process that activates or increases the frequency, rate, extent or direction of cell growth.	100	-0.0242004	0.176351	0.35212
GO:0035198	miRNA binding	MF	Binding to a microRNA, a 21-23 nucleotide RNA that is processed from a stem-loop RNA precursor (pre-miRNA) that is encoded within plant and animal genomes.	35	0.0991879	0.176353	0.35212
GO:0016638	oxidoreductase activity, acting on the CH-NH2 group of donors	MF	Catalysis of an oxidation-reduction (redox) reaction in which a CH-NH2 group acts as a hydrogen or electron donor and reduces a hydrogen or electron acceptor.	10	-0.0859693	0.176404	0.35212
GO:0015936	coenzyme A metabolic process	BP	The chemical reactions and pathways involving coenzyme A, 3'-phosphoadenosine-(5')diphospho(4')pantatheine, an acyl carrier in many acylation and acyl-transfer reactions in which the intermediate is a thiol ester.	17	-0.00970856	0.176446	0.35212
GO:0097729	9+2 motile cilium	CC	A motile cilium where the axoneme has a ring of nine outer microtubule doublets plus two central microtubules (and is therefore called a 9+2 axoneme).	76	-0.0155926	0.176544	0.35222
GO:0002862	negative regulation of inflammatory response to antigenic stimulus	BP	Any process that stops, prevents, or reduces the frequency, rate, or extent of an inflammatory response to an antigenic stimulus.	22	-0.044961	0.176763	0.352558
GO:0007584	response to nutrient	BP	Any process that results in a change in state or activity of a cell or an organism (in terms of movement, secretion, enzyme production, gene expression, etc.) as a result of a nutrient stimulus.	89	-0.0532232	0.17681	0.352558
GO:0042734	presynaptic membrane	CC	A specialized area of membrane of the axon terminal that faces the plasma membrane of the neuron or muscle fiber with which the axon terminal establishes a synaptic junction; many synaptic junctions exhibit structural presynaptic characteristics, such as conical, electron-dense internal protrusions, that distinguish it from the remainder of the axon plasma membrane.	69	-0.0528398	0.177117	0.353055
GO:0021696	cerebellar cortex morphogenesis	BP	The process in which the anatomical structure of the cranial nerves are generated and organized. The cerebellar cortex is a thin mantle of gray matter that covers the surface of each cerebral hemisphere. It has a characteristic morphology with convolutions (gyri) and crevices (sulci) that have specific functions. Six layers of nerve cells and the nerve pathways that connect them comprise the cerebellar cortex. Together, these regions are responsible for the processes of conscious thought, perception, emotion and memory as well as advanced motor function.	20	-0.0337112	0.177203	0.353055
GO:0060795	cell fate commitment involved in formation of primary germ layer	BP	The commitment of cells to specific cell fates of the endoderm, ectoderm, or mesoderm as a part of gastrulation.	13	-0.182626	0.177204	0.353055
GO:0016079	synaptic vesicle exocytosis	BP	Fusion of intracellular membrane-bounded vesicles with the pre-synaptic membrane of the neuronal cell resulting in release of neurotransmitter into the synaptic cleft.	57	-0.0644382	0.177269	0.353088
GO:0030705	cytoskeleton-dependent intracellular transport	BP	The directed movement of substances along cytoskeletal fibers such as microfilaments or microtubules within a cell.	171	-0.0304254	0.177874	0.354196
GO:0060099	regulation of phagocytosis, engulfment	BP	Any process that modulates the frequency, rate or extent of the internalization of bacteria, immune complexes and other particulate matter or of an apoptotic cell by phagocytosis.	13	0.0200591	0.178076	0.354406
GO:1905153	regulation of membrane invagination	BP	NA	13	0.0200591	0.178076	0.354406
GO:0003159	morphogenesis of an endothelium	BP	The process in which the anatomical structure of an endothelium is generated and organized. Endothelium refers to the layer of cells lining blood vessels, lymphatics, the heart, and serous cavities, and is derived from bone marrow or mesoderm. Corneal endothelium is a special case, derived from neural crest cells.	10	-0.0167527	0.178581	0.355142
GO:0061154	endothelial tube morphogenesis	BP	The process in which the anatomical structures of a tube are generated and organized from an endothelium. Endothelium refers to the layer of cells lining blood vessels, lymphatics, the heart, and serous cavities, and is derived from bone marrow or mesoderm. Corneal endothelium is a special case, derived from neural crest cells.	10	-0.0167527	0.178581	0.355142
GO:0009124	nucleoside monophosphate biosynthetic process	BP	The chemical reactions and pathways resulting in the formation of a nucleoside monophosphate, a compound consisting of a nucleobase linked to a deoxyribose or ribose sugar esterified with phosphate on the sugar.	38	-0.0174765	0.17863	0.355142
GO:2001258	negative regulation of cation channel activity	BP	NA	20	0.022086	0.178712	0.355142
GO:0071417	cellular response to organonitrogen compound	BP	Any process that results in a change in state or activity of a cell (in terms of movement, secretion, enzyme production, gene expression, etc.) as a result of an organonitrogen stimulus. An organonitrogen compound is formally a compound containing at least one carbon-nitrogen bond.	412	-0.0451551	0.178715	0.355142
GO:0035065	regulation of histone acetylation	BP	Any process that modulates the frequency, rate or extent of the addition of an acetyl group to a histone protein.	17	0.108341	0.178737	0.355142
GO:0002021	response to dietary excess	BP	The physiological process in which dietary excess is sensed by the central nervous system, resulting in a reduction in food intake and increased energy expenditure.	13	0.021544	0.178929	0.355425
GO:0006974	DNA damage response	BP	Any process that results in a change in state or activity of a cell (in terms of movement, secretion, enzyme production, gene expression, etc.) as a result of a stimulus indicating damage to its DNA from environmental insults or errors during metabolism.	762	0.0311631	0.178986	0.355441
GO:0048713	regulation of oligodendrocyte differentiation	BP	Any process that modulates the frequency, rate or extent of oligodendrocyte differentiation.	21	-0.0544501	0.179149	0.355621
GO:0045604	regulation of epidermal cell differentiation	BP	Any process that modulates the frequency, rate or extent of epidermal cell differentiation.	31	0.0458805	0.179173	0.355621
GO:0032816	positive regulation of natural killer cell activation	BP	Any process that activates or increases the frequency, rate or extent of natural killer cell activation.	22	0.0571039	0.179323	0.355821
GO:0071495	cellular response to endogenous stimulus	BP	Any process that results in a change in state or activity of a cell (in terms of movement, secretion, enzyme production, gene expression, etc.) as a result of a stimulus arising within the organism.	899	-0.0441083	0.179661	0.356312
GO:0097061	dendritic spine organization	BP	A process that is carried out at the cellular level which results in the assembly, arrangement of constituent parts, or disassembly of a dendritic spine. A dendritic spine is a specialized protrusion from a neuronal dendrite and is involved in synaptic transmission.	54	-0.0616277	0.179668	0.356312
GO:0045652	regulation of megakaryocyte differentiation	BP	Any process that modulates the frequency, rate or extent of megakaryocyte differentiation.	23	-0.100737	0.180166	0.357063
GO:0051879	Hsp90 protein binding	MF	Binding to Hsp90 proteins, any of a group of heat shock proteins around 90kDa in size.	33	-0.0214433	0.18018	0.357063
GO:0015399	primary active transmembrane transporter activity	MF	Enables the transfer of a solute from one side of a membrane to the other, up the solute's concentration gradient, by binding the solute and undergoing a series of conformational changes. Transport works equally well in either direction and is powered by a primary energy source. Primary energy sources known to be coupled to transport are chemical such as ATP hydrolysis, redox energy and photon energy.	129	-0.0485515	0.180222	0.357063
GO:0050974	detection of mechanical stimulus involved in sensory perception	BP	The series of events in which a mechanical stimulus is received and converted into a molecular signal as part of sensory perception.	16	-0.0424092	0.180242	0.357063
GO:0003729	mRNA binding	MF	Binding to messenger RNA (mRNA), an intermediate molecule between DNA and protein. mRNA includes UTR and coding sequences, but does not contain introns.	268	0.0560671	0.18048	0.357371
GO:0030879	mammary gland development	BP	The process whose specific outcome is the progression of the mammary gland over time, from its formation to the mature structure. The mammary gland is a large compound sebaceous gland that in female mammals is modified to secrete milk. Its development starts with the formation of the mammary line and ends as the mature gland cycles between nursing and weaning stages.	73	-0.0428896	0.180496	0.357371
GO:0022626	cytosolic ribosome	CC	A ribosome located in the cytosol.	108	0.238097	0.180597	0.357475
GO:0042054	histone methyltransferase activity	MF	Catalysis of the reaction: S-adenosyl-L-methionine + histone = S-adenosyl-L-homocysteine + methyl-histone. Histone methylation generally occurs on either an arginine or a lysine residue.	56	0.0198466	0.180944	0.358042
GO:0044319	wound healing, spreading of cells	BP	The migration of a cell along or through a wound gap that contributes to the reestablishment of a continuous surface.	24	-0.0187289	0.18103	0.358042
GO:0090505	epiboly involved in wound healing	BP	The expansion of one cell sheet over other cells involved in wound healing.	24	-0.0187289	0.18103	0.358042
GO:0007010	cytoskeleton organization	BP	A process that is carried out at the cellular level which results in the assembly, arrangement of constituent parts, or disassembly of cytoskeletal structures.	1002	-0.0303308	0.181162	0.358206
GO:0043204	perikaryon	CC	The portion of the cell soma (neuronal cell body) that excludes the nucleus.	74	-0.0360392	0.181218	0.35822
GO:0034332	adherens junction organization	BP	A process that is carried out at the cellular level which results in the assembly, arrangement of constituent parts, or disassembly of an adherens junction. An adherens junction is a cell-cell junction composed of the epithelial cadherin-catenin complex at which the cytoplasmic face of the plasma membrane is attached to actin filaments.	33	-0.0659717	0.181391	0.358465
GO:0060193	positive regulation of lipase activity	BP	Any process that increases the frequency, rate or extent of lipase activity, the hydrolysis of a lipid or phospholipid.	35	-0.0417816	0.181841	0.359257
GO:0070588	calcium ion transmembrane transport	BP	A process in which a calcium ion is transported from one side of a membrane to the other by means of some agent such as a transporter or pore.	187	-0.0252158	0.182005	0.359467
GO:0005355	glucose transmembrane transporter activity	MF	Enables the transfer of the hexose monosaccharide glucose from one side of a membrane to the other.	12	-0.0767149	0.182095	0.359467
GO:0015149	hexose transmembrane transporter activity	MF	Enables the transfer of a hexose sugar, a monosaccharide with 6 carbon atoms, from one side of a membrane to the other.	12	-0.0767149	0.182095	0.359467
GO:0043022	ribosome binding	MF	Binding to a ribosome.	103	0.0320751	0.182575	0.360235
GO:0001659	temperature homeostasis	BP	A homeostatic process in which an organism modulates its internal body temperature.	124	-0.0530088	0.182583	0.360235
GO:0006259	DNA metabolic process	BP	Any cellular metabolic process involving deoxyribonucleic acid. This is one of the two main types of nucleic acid, consisting of a long, unbranched macromolecule formed from one, or more commonly, two, strands of linked deoxyribonucleotides.	856	0.0358051	0.182757	0.360482
GO:0042471	ear morphogenesis	BP	The process in which the anatomical structures of the ear are generated and organized. The ear is the sense organ in vertebrates that is specialized for the detection of sound, and the maintenance of balance. Includes the outer ear and middle ear, which collect and transmit sound waves; and the inner ear, which contains the organs of balance and (except in fish) hearing. Also includes the pinna, the visible part of the outer ear, present in some mammals.	50	-0.041618	0.182813	0.360495
GO:0044827	modulation by host of viral genome replication	BP	A process in which a host organism modulates the frequency, rate or extent of viral genome replication.	21	0.036323	0.182914	0.360545
GO:0031528	microvillus membrane	CC	The portion of the plasma membrane surrounding a microvillus.	20	-0.0218267	0.182937	0.360545
GO:0099170	postsynaptic modulation of chemical synaptic transmission	BP	Any process, acting in the postsynapse that results in modulation of chemical synaptic transmission.	17	-0.0510293	0.183002	0.360575
GO:0005507	copper ion binding	MF	Binding to a copper (Cu) ion.	38	-0.0878694	0.183279	0.361023
GO:0031256	leading edge membrane	CC	The portion of the plasma membrane surrounding the leading edge of a motile cell.	115	-0.0424369	0.18346	0.361215
GO:1902808	positive regulation of cell cycle G1/S phase transition	BP	NA	39	0.0691069	0.183478	0.361215
GO:0051127	positive regulation of actin nucleation	BP	Any process that activates or increases the frequency, rate or extent of actin nucleation, the initial step in the formation of an actin filament in which actin monomers combine to form a new filament.	11	-0.0636745	0.183525	0.361215
GO:0098581	detection of external biotic stimulus	BP	The series of events in which an external biotic stimulus is detected and converted into a molecular signal. An external biotic stimulus is defined as one caused or produced by a living organism other than the one being stimulated.	20	0.0320151	0.183873	0.361804
GO:0004896	cytokine receptor activity	MF	Combining with a cytokine and transmitting the signal from one side of the membrane to the other to initiate a change in cell activity.	59	0.0604595	0.18407	0.362094
GO:0006555	methionine metabolic process	BP	The chemical reactions and pathways involving methionine (2-amino-4-(methylthio)butanoic acid), a sulfur-containing, essential amino acid found in peptide linkage in proteins.	13	0.0254678	0.184145	0.362144
GO:0019226	transmission of nerve impulse	BP	The neurological system process in which a signal is transmitted through the nervous system by a combination of action potential propagation and synaptic transmission.	26	-0.0561407	0.184271	0.362293
GO:2000026	regulation of multicellular organismal development	BP	NA	871	-0.0384743	0.184344	0.362341
GO:0006515	protein quality control for misfolded or incompletely synthesized proteins	BP	The chemical reactions and pathways resulting in the breakdown of misfolded or attenuated proteins.	31	-0.0416071	0.184558	0.362662
GO:0015081	sodium ion transmembrane transporter activity	MF	Enables the transfer of sodium ions (Na+) from one side of a membrane to the other.	59	-0.0918234	0.184844	0.363087
GO:0061665	SUMO ligase activity	MF	Catalysis of the transfer of SUMO to a substrate protein via the reaction X-SUMO + S = X + S-SUMO, where X is either an E2 or E3 enzyme, the X-SUMO linkage is a thioester bond, and the S-SUMO linkage is an isopeptide bond between the C-terminal amino acid of SUMO and the epsilon-amino group of lysine residues in the substrate.	11	0.0940466	0.184873	0.363087
GO:0046039	GTP metabolic process	BP	The chemical reactions and pathways involving GTP, guanosine triphosphate.	19	0.0581821	0.184983	0.363206
GO:0051155	positive regulation of striated muscle cell differentiation	BP	Any process that activates or increases the frequency, rate or extent of striated muscle cell differentiation.	17	0.0347766	0.185076	0.36329
GO:0033598	mammary gland epithelial cell proliferation	BP	The multiplication or reproduction of mammary gland epithelial cells, resulting in the expansion of a cell population. Mammary gland epithelial cells make up the covering of surfaces of the mammary gland. The mammary gland is a large compound sebaceous gland that in female mammals is modified to secrete milk.	17	-0.0515289	0.185494	0.364012
GO:0140110	transcription regulator activity	MF	NA	1300	0.0397671	0.18579	0.364496
GO:0098553	lumenal side of endoplasmic reticulum membrane	CC	The side (leaflet) of the plasma membrane that faces the lumen.	25	-0.070592	0.186426	0.365646
GO:0022625	cytosolic large ribosomal subunit	CC	The large subunit of a ribosome located in the cytosol.	54	0.284509	0.186649	0.365791
GO:0051347	positive regulation of transferase activity	BP	Any process that activates or increases the frequency, rate or extent of transferase activity, the catalysis of the transfer of a group, e.g. a methyl group, glycosyl group, acyl group, phosphorus-containing, or other groups, from a donor compound to an acceptor.	289	-0.0125024	0.186667	0.365791
GO:1905244	regulation of modification of synaptic structure	BP	NA	11	-0.0448572	0.186711	0.365791
GO:0045595	regulation of cell differentiation	BP	Any process that modulates the frequency, rate or extent of cell differentiation, the process in which relatively unspecialized cells acquire specialized structural and functional features.	961	-0.0345945	0.186718	0.365791
GO:0016592	mediator complex	CC	A protein complex that interacts with the carboxy-terminal domain of the largest subunit of RNA polymerase II and plays an active role in transducing the signal from a transcription factor to the transcriptional machinery. The mediator complex is required for activation of transcription of most protein-coding genes, but can also act as a transcriptional corepressor. The Saccharomyces complex contains several identifiable subcomplexes: a head domain comprising Srb2, -4, and -5, Med6, -8, and -11, and Rox3 proteins; a middle domain comprising Med1, -4, and -7, Nut1 and -2, Cse2, Rgr1, Soh1, and Srb7 proteins; a tail consisting of Gal11p, Med2p, Pgd1p, and Sin4p; and a regulatory subcomplex comprising Ssn2, -3, and -8, and Srb8 proteins. Metazoan mediator complexes have similar modular structures and include homologs of yeast Srb and Med proteins.	37	0.00127674	0.18676	0.365791
GO:1903573	negative regulation of response to endoplasmic reticulum stress	BP	NA	38	-0.0545826	0.186801	0.365791
GO:0042073	intraciliary transport	BP	The bidirectional movement of large protein complexes along microtubules within a cilium, mediated by motor proteins.	42	0.043155	0.18698	0.366044
GO:0032479	regulation of type I interferon production	BP	Any process that modulates the frequency, rate, or extent of interferon type I production. Type I interferons include the interferon-alpha, beta, delta, episilon, zeta, kappa, tau, and omega gene families.	111	0.0336931	0.187109	0.3661
GO:0032606	type I interferon production	BP	The appearance of type I interferon due to biosynthesis or secretion following a cellular stimulus, resulting in an increase in its intracellular or extracellular levels. Type I interferons include the interferon-alpha, beta, delta, episilon, zeta, kappa, tau, and omega gene families.	111	0.0336931	0.187109	0.3661
GO:0071480	cellular response to gamma radiation	BP	Any process that results in a change in state or activity of a cell (in terms of movement, secretion, enzyme production, gene expression, etc.) as a result of a gamma radiation stimulus. Gamma radiation is a form of electromagnetic radiation (EMR) or light emission of a specific frequency produced from sub-atomic particle interaction, such as electron-positron annihilation and radioactive decay. Gamma rays are generally characterized as EMR having the highest frequency and energy, and also the shortest wavelength, within the electromagnetic radiation spectrum.	24	-0.0305816	0.187253	0.366284
GO:0005879	axonemal microtubule	CC	A microtubule in the axoneme of a eukaryotic cilium or flagellum; an axoneme contains nine modified doublet microtubules, which may or may not surround a pair of single microtubules.	16	-0.0427524	0.187443	0.366557
GO:1901888	regulation of cell junction assembly	BP	NA	116	-0.070268	0.187554	0.36665
GO:0140034	methylation-dependent protein binding	MF	NA	72	0.0628262	0.187591	0.36665
GO:0042577	lipid phosphatase activity	MF	Catalysis of the reaction: a phospholipid + H2O = a lipid + phosphate.	10	0.0271537	0.187759	0.366803
GO:0005095	GTPase inhibitor activity	MF	Stops, prevents or reduces the activity of any enzyme that catalyzes the hydrolysis of GTP to GDP and orthophosphate.	10	0.0265003	0.18777	0.366803
GO:0040036	regulation of fibroblast growth factor receptor signaling pathway	BP	Any process that modulates the frequency, rate or extent of fibroblast growth factor receptor signaling pathway activity.	12	-0.0803653	0.18828	0.367702
GO:0021915	neural tube development	BP	The process whose specific outcome is the progression of the neural tube over time, from its formation to the mature structure. The mature structure of the neural tube exists when the tube has been segmented into the forebrain, midbrain, hindbrain and spinal cord regions. In addition neural crest has budded away from the epithelium.	114	-0.0351152	0.1884	0.367838
GO:1903305	regulation of regulated secretory pathway	BP	NA	88	-0.04817	0.188634	0.368196
GO:0060669	embryonic placenta morphogenesis	BP	The process in which the embryonic placenta is generated and organized.	16	-0.0538834	0.188708	0.368243
GO:0033003	regulation of mast cell activation	BP	Any process that modulates the frequency, rate, or extent of mast cell activation.	32	-0.046886	0.188808	0.36834
GO:0006303	double-strand break repair via nonhomologous end joining	BP	The repair of a double-strand break in DNA in which the two broken ends are rejoined with little or no sequence complementarity. Information at the DNA ends may be lost due to the modification of broken DNA ends. This term covers instances of separate pathways, called classical (or canonical) and alternative nonhomologous end joining (C-NHEJ and A-NHEJ). These in turn may further branch into sub-pathways, but evidence is still unclear.	59	0.0574538	0.189159	0.368925
GO:0009887	animal organ morphogenesis	BP	Morphogenesis of an animal organ. An organ is defined as a tissue or set of tissues that work together to perform a specific function or functions. Morphogenesis is the process in which anatomical structures are generated and organized. Organs are commonly observed as visibly distinct structures, but may also exist as loosely associated clusters of cells that work together to perform a specific function or functions.	503	-0.046918	0.189213	0.368933
GO:0051131	chaperone-mediated protein complex assembly	BP	The aggregation, arrangement and bonding together of a set of components to form a protein complex, mediated by chaperone molecules that do not form part of the finished complex.	21	0.0566801	0.189448	0.369214
GO:0006487	protein N-linked glycosylation	BP	A protein glycosylation process in which a carbohydrate or carbohydrate derivative unit is added to a protein via the N4 atom of peptidyl-asparagine, the omega-N of arginine, or the N1' atom peptidyl-tryptophan.	59	0.0470049	0.189458	0.369214
GO:0060443	mammary gland morphogenesis	BP	The process in which anatomical structures of the mammary gland are generated and organized. Morphogenesis refers to the creation of shape. The mammary gland is a large compound sebaceous gland that in female mammals is modified to secrete milk.	19	-0.0674751	0.190285	0.370726
GO:0140693	molecular condensate scaffold activity	MF	NA	27	0.0617375	0.190602	0.371245
GO:0033005	positive regulation of mast cell activation	BP	Any process that activates or increases the frequency, rate, or extent of mast cell activation.	13	-0.10927	0.1907	0.371336
GO:0019774	proteasome core complex, beta-subunit complex	CC	The proteasome core subcomplex that constitutes the two inner rings of the proteasome core complex. An example of this component is found in Mus musculus.	10	-0.124196	0.190823	0.371477
GO:0010656	negative regulation of muscle cell apoptotic process	BP	Any process that decreases the rate or frequency of muscle cell apoptotic process, a form of programmed cell death induced by external or internal signals that trigger the activity of proteolytic caspases whose actions dismantle a muscle cell and result in its death.	22	-0.10605	0.191057	0.371834
GO:0090304	nucleic acid metabolic process	BP	Any cellular metabolic process involving nucleic acids.	3819	0.0288432	0.19135	0.372305
GO:0007156	homophilic cell adhesion via plasma membrane adhesion molecules	BP	The attachment of a plasma membrane adhesion molecule in one cell to an identical molecule in an adjacent cell.	44	-0.0750677	0.191559	0.372612
GO:0043039	tRNA aminoacylation	BP	The chemical reactions and pathways by which the various amino acids become bonded to their corresponding tRNAs. The most common route for synthesis of aminoacyl tRNA is by the formation of an ester bond between the 3'-hydroxyl group of the most 3' adenosine of the tRNA and the alpha carboxylic acid group of an amino acid, usually catalyzed by the cognate aminoacyl-tRNA ligase. A given aminoacyl-tRNA ligase aminoacylates all species of an isoaccepting group of tRNA molecules.	44	-0.0502151	0.19168	0.372747
GO:0031011	Ino80 complex	CC	A multisubunit protein complex that contains the Ino80p ATPase; exhibits chromatin remodeling activity.	15	-0.043638	0.19188	0.372918
GO:1904507	positive regulation of telomere maintenance in response to DNA damage	BP	NA	15	-0.043638	0.19188	0.372918
GO:0032892	positive regulation of organic acid transport	BP	Any process that activates or increases the frequency, rate or extent of the directed movement of organic acids into, out of or within a cell, or between cells, by means of some agent such as a transporter or pore.	23	0.0355962	0.191928	0.372918
GO:0033293	monocarboxylic acid binding	MF	Binding to a monocarboxylic acid, any organic acid containing one carboxyl (COOH) group or anion (COO-).	34	-0.0397137	0.191972	0.372918
GO:0010507	negative regulation of autophagy	BP	Any process that stops, prevents, or reduces the frequency, rate or extent of autophagy. Autophagy is the process in which cells digest parts of their own cytoplasm.	74	-0.0495365	0.192332	0.373378
GO:0031099	regeneration	BP	The regrowth of a lost or destroyed body part, such as an organ or tissue. This process may occur via renewal, repair, and/or growth alone (i.e. increase in size or mass).	113	-0.0342778	0.19239	0.373378
GO:0051926	negative regulation of calcium ion transport	BP	Any process that stops, prevents, or reduces the frequency, rate or extent of the directed movement of calcium ions into, out of or within a cell, or between cells, by means of some agent such as a transporter or pore.	37	-0.0281465	0.192406	0.373378
GO:0048806	genitalia development	BP	The process whose specific outcome is the progression of the genitalia over time, from its formation to the mature structure.	17	0.0489237	0.192525	0.373378
GO:0034101	erythrocyte homeostasis	BP	Any process of regulating the production and elimination of erythrocytes within an organism.	122	-0.109176	0.192618	0.373378
GO:0000346	transcription export complex	CC	The transcription export (TREX) complex couples transcription elongation by RNA polymerase II to mRNA export. The complex associates with the polymerase and travels with it along the length of the transcribed gene. TREX is composed of the THO transcription elongation complex as well as other proteins that couple THO to mRNA export proteins. The TREX complex is known to be found in a wide range of eukaryotes, including S. cerevisiae and metazoans.	10	0.0582857	0.192621	0.373378
GO:0002717	positive regulation of natural killer cell mediated immunity	BP	Any process that activates or increases the frequency, rate, or extent of natural killer cell mediated immunity.	26	0.102222	0.192637	0.373378
GO:0032634	interleukin-5 production	BP	The appearance of interleukin-5 due to biosynthesis or secretion following a cellular stimulus, resulting in an increase in its intracellular or extracellular levels.	11	-0.0231864	0.192668	0.373378
GO:0032674	regulation of interleukin-5 production	BP	Any process that modulates the frequency, rate, or extent of interleukin-5 production.	11	-0.0231864	0.192668	0.373378
GO:0061912	selective autophagy	BP	The macroautophagy process in which specific structures are targeted by the autophagy process.	88	0.00410724	0.192741	0.373421
GO:0031252	cell leading edge	CC	The area of a motile cell closest to the direction of movement.	311	-0.0404276	0.192873	0.373577
GO:0043552	positive regulation of phosphatidylinositol 3-kinase activity	BP	Any process that activates or increases the frequency, rate or extent of phosphatidylinositol 3-kinase activity.	13	-0.0389181	0.192961	0.373648
GO:0001916	positive regulation of T cell mediated cytotoxicity	BP	Any process that activates or increases the frequency, rate or extent of T cell mediated cytotoxicity.	27	0.0440442	0.19306	0.37374
GO:0032977	membrane insertase activity	MF	Binds transmembrane domain-containing proteins and mediates their integration into a membrane.	17	-0.0766912	0.193342	0.374186
GO:0005978	glycogen biosynthetic process	BP	The chemical reactions and pathways resulting in the formation of glycogen, a polydisperse, highly branched glucan composed of chains of D-glucose residues.	29	-0.0143622	0.193543	0.374378
GO:0009250	glucan biosynthetic process	BP	The chemical reactions and pathways resulting in the formation of glucans, polysaccharides consisting only of glucose residues.	29	-0.0143622	0.193543	0.374378
GO:0071243	cellular response to arsenic-containing substance	BP	Any process that results in a change in state or activity of a cell (in terms of movement, secretion, enzyme production, gene expression, etc.) as a result of an arsenic stimulus from compounds containing arsenic, including arsenates, arsenites, and arsenides.	17	0.0359947	0.19366	0.374505
GO:0016575	histone deacetylation	BP	The modification of histones by removal of acetyl groups.	21	-0.0202558	0.194154	0.375349
GO:0043299	leukocyte degranulation	BP	The regulated exocytosis of secretory granules by a leukocyte.	67	-0.0320973	0.194199	0.375349
GO:0001650	fibrillar center	CC	A structure found most metazoan nucleoli, but not usually found in lower eukaryotes; surrounded by the dense fibrillar component; the zone of transcription from multiple copies of the pre-rRNA genes is in the border region between these two structures.	129	-0.0112157	0.19428	0.375406
GO:0004708	MAP kinase kinase activity	MF	Catalysis of the concomitant phosphorylation of threonine (T) and tyrosine (Y) residues in a Thr-Glu-Tyr (TEY) thiolester sequence in a MAP kinase (MAPK) substrate.	14	-0.0576431	0.194348	0.375408
GO:0034314	Arp2/3 complex-mediated actin nucleation	BP	The actin nucleation process in which actin monomers combine to form a new branch on the side of an existing actin filament; mediated by the Arp2/3 protein complex and its interaction with other proteins.	40	-0.0101918	0.194384	0.375408
GO:0042325	regulation of phosphorylation	BP	Any process that modulates the frequency, rate or extent of addition of phosphate groups into a molecule.	688	-0.025222	0.194482	0.375498
GO:0007274	neuromuscular synaptic transmission	BP	The process of synaptic transmission from a neuron to a muscle, across a synapse.	11	-0.0475176	0.194542	0.375514
GO:0102545	phosphatidyl phospholipase B activity	MF	Catalysis of the reaction: 2 H2O + a phosphatidylcholine = sn-glycero-3-phosphocholine + 2 H+ + 2 a carboxylate.	10	-0.0839983	0.194697	0.37565
GO:0018107	peptidyl-threonine phosphorylation	BP	The phosphorylation of peptidyl-threonine to form peptidyl-O-phospho-L-threonine.	79	-0.0447831	0.194715	0.37565
GO:0062098	regulation of programmed necrotic cell death	BP	Any process that modulates the frequency, rate or extent of programmed necrotic cell death.	28	-0.0120084	0.194923	0.375856
GO:0003684	damaged DNA binding	MF	Binding to damaged DNA.	66	0.0461418	0.194925	0.375856
GO:0036462	TRAIL-activated apoptotic signaling pathway	BP	An extrinsic apoptotic signaling pathway initiated by the binding of the ligand TRAIL (tumor necrosis factor-related apoptosis-inducing ligand) to a death receptor on the cell surface.	10	0.0323211	0.19537	0.376616
GO:0098876	vesicle-mediated transport to the plasma membrane	BP	The directed movement of substances to the plasma membrane in transport vesicles that fuse with the plasma membrane by exocytosis.	127	-0.0113277	0.195526	0.376752
GO:0032890	regulation of organic acid transport	BP	Any process that modulates the frequency, rate or extent of the directed movement of organic acids into, out of or within a cell, or between cells, by means of some agent such as a transporter or pore.	42	-0.0472851	0.195557	0.376752
GO:0043392	negative regulation of DNA binding	BP	Any process that stops or reduces the frequency, rate or extent of DNA binding. DNA binding is any process in which a gene product interacts selectively with DNA (deoxyribonucleic acid).	27	-0.0257299	0.195643	0.376752
GO:0016553	base conversion or substitution editing	BP	Any base modification or substitution events that result in alterations in the coding potential or structural properties of RNAs as a result of changes in the base-pairing properties of the modified ribonucleoside(s).	13	0.0451963	0.195647	0.376752
GO:0044321	response to leptin	BP	Any process that results in a change in state or activity of a cell or an organism (in terms of movement, secretion, enzyme production, gene expression, etc.) as a result of a leptin stimulus. Leptin is a hormone manufactured primarily in the adipocytes of white adipose tissue, and the level of circulating leptin is directly proportional to the total amount of fat in the body. It plays a key role in regulating energy intake and energy expenditure, including appetite and metabolism].	13	0.0533845	0.195809	0.376964
GO:0051055	negative regulation of lipid biosynthetic process	BP	Any process that stops, prevents, or reduces the frequency, rate or extent of the chemical reactions and pathways resulting in the formation of lipids.	34	0.025727	0.196176	0.377572
GO:0006940	regulation of smooth muscle contraction	BP	Any process that modulates the frequency, rate or extent of smooth muscle contraction.	27	-0.0538555	0.196355	0.377816
GO:0048066	developmental pigmentation	BP	The developmental process that results in the deposition of coloring matter in an organism, tissue or cell.	29	-0.0467616	0.196408	0.377819
GO:0017056	structural constituent of nuclear pore	MF	The action of a molecule that contributes to the structural integrity of the nuclear pore complex, a protein-lined channel in the nuclear envelope that allows the transfer of macromolecules.	21	0.0518834	0.196608	0.378053
GO:1902001	fatty acid transmembrane transport	BP	NA	18	-0.0389845	0.196633	0.378053
GO:0002183	cytoplasmic translational initiation	BP	The process preceding formation of the peptide bond between the first two amino acids of a protein in the cytoplasm. This includes the formation of a complex of the ribosome, mRNA or circRNA, and an initiation complex that contains the first aminoacyl-tRNA.	40	0.0612766	0.196696	0.378075
GO:0051174	regulation of phosphorus metabolic process	BP	Any process that modulates the frequency, rate or extent of the chemical reactions and pathways involving phosphorus or compounds containing phosphorus.	780	-0.0245158	0.196805	0.378184
GO:0002070	epithelial cell maturation	BP	The developmental process, independent of morphogenetic (shape) change, that is required for an epithelial cell to attain its fully functional state. An epithelial cell is a cell usually found in a two-dimensional sheet with a free surface.	15	0.121566	0.197157	0.378762
GO:0071345	cellular response to cytokine stimulus	BP	Any process that results in a change in state or activity of a cell (in terms of movement, secretion, enzyme production, gene expression, etc.) as a result of a cytokine stimulus.	577	-0.0175946	0.19721	0.378763
GO:0060425	lung morphogenesis	BP	The process in which the anatomical structures of the lung are generated and organized.	25	-0.0215518	0.197274	0.378786
GO:0010212	response to ionizing radiation	BP	Any process that results in a change in state or activity of a cell or an organism (in terms of movement, secretion, enzyme production, gene expression, etc.) as a result of a ionizing radiation stimulus. Ionizing radiation is radiation with sufficient energy to remove electrons from atoms and may arise from spontaneous decay of unstable isotopes, resulting in alpha and beta particles and gamma rays. Ionizing radiation also includes X-rays.	118	0.0236407	0.197347	0.378827
GO:0006220	pyrimidine nucleotide metabolic process	BP	The chemical reactions and pathways involving a pyrimidine nucleotide, a compound consisting of nucleoside (a pyrimidine base linked to a deoxyribose or ribose sugar) esterified with a phosphate group at either the 3' or 5'-hydroxyl group of the sugar.	47	-0.0358422	0.197475	0.378974
GO:0008299	isoprenoid biosynthetic process	BP	The chemical reactions and pathways resulting in the formation of an isoprenoid compound, isoprene (2-methylbuta-1,3-diene) or compounds containing or derived from linked isoprene (3-methyl-2-butenylene) residues.	20	0.0432652	0.197649	0.379185
GO:1904705	regulation of vascular associated smooth muscle cell proliferation	BP	NA	36	-0.0454418	0.197689	0.379185
GO:0022612	gland morphogenesis	BP	The process in which the anatomical structures of a gland are generated and organized.	60	-0.0493471	0.197769	0.379238
GO:0120162	positive regulation of cold-induced thermogenesis	BP	NA	66	-0.0592953	0.197882	0.37926
GO:0015453	oxidoreduction-driven active transmembrane transporter activity	MF	Primary active transport of a solute across a membrane, driven by exothermic flow of electrons from a reduced substrate to an oxidized substrate. Primary active transport is catalysis of the transport of a solute across a membrane, up the solute's concentration gradient, by binding the solute and undergoing a series of conformational changes. Transport works equally well in either direction and is driven by a primary energy source.	64	-0.0976558	0.197884	0.37926
GO:0031401	positive regulation of protein modification process	BP	Any process that activates or increases the frequency, rate or extent of the covalent alteration of one or more amino acid residues within a protein.	559	-0.0218182	0.198006	0.379395
GO:0005385	zinc ion transmembrane transporter activity	MF	Enables the transfer of zinc (Zn) ions from one side of a membrane to the other.	17	0.0417784	0.198262	0.379749
GO:0000447	endonucleolytic cleavage in ITS1 to separate SSU-rRNA from 5.8S rRNA and LSU-rRNA from tricistronic rRNA transcript (SSU-rRNA, 5.8S rRNA, LSU-rRNA)	BP	Endonucleolytic cleavage between the SSU-rRNA and the 5.8S rRNA of an rRNA molecule originally produced as a tricistronic rRNA transcript that contained the Small SubUnit (SSU) rRNA, the 5.8S rRNA, and the Large SubUnit (LSU) rRNA, in that order, from 5' to 3' along the primary transcript.	10	0.000881088	0.198295	0.379749
GO:0017025	TBP-class protein binding	MF	Binding to a member of the class of TATA-binding proteins (TBP), including any of the TBP-related factors (TRFs).	22	0.0551815	0.198484	0.380012
GO:0048731	system development	BP	The process whose specific outcome is the progression of an organismal system over time, from its formation to the mature structure. A system is a regularly interacting or interdependent group of organs or tissues that work together to carry out a given biological process.	2261	-0.0304915	0.198571	0.380079
GO:0009264	deoxyribonucleotide catabolic process	BP	The chemical reactions and pathways resulting in the breakdown of a deoxyribonucleotide, a compound consisting of deoxyribonucleoside (a base linked to a deoxyribose sugar) esterified with a phosphate group at either the 3' or 5'-hydroxyl group of the sugar.	23	-0.073021	0.199077	0.380847
GO:0046386	deoxyribose phosphate catabolic process	BP	The chemical reactions and pathways resulting in the breakdown of deoxyribose phosphate, the phosphorylated sugar 2-deoxy-erythro-pentose.	23	-0.073021	0.199077	0.380847
GO:0061952	midbody abscission	BP	The process by which the midbody, the cytoplasmic bridge that connects the two prospective daughter cells, is severed at the end of mitotic cytokinesis, resulting in two separate daughter cells.	14	-0.0253615	0.199211	0.381005
GO:1902624	positive regulation of neutrophil migration	BP	NA	26	-0.011307	0.199276	0.381028
GO:1902555	endoribonuclease complex	CC	NA	36	-0.0482408	0.199544	0.381442
GO:0018126	protein hydroxylation	BP	The addition of a hydroxy group to a protein amino acid.	19	-0.0600545	0.199736	0.381708
GO:1902253	regulation of intrinsic apoptotic signaling pathway by p53 class mediator	BP	NA	30	0.102551	0.1999	0.381923
GO:0048513	animal organ development	BP	Development of a tissue or tissues that work together to perform a specific function or functions. Development pertains to the process whose specific outcome is the progression of a structure over time, from its formation to the mature structure. Organs are commonly observed as visibly distinct structures, but may also exist as loosely associated clusters of cells that work together to perform a specific function or functions.	1661	-0.0296593	0.199974	0.381964
GO:0008106	alcohol dehydrogenase (NADP+) activity	MF	Catalysis of the reaction: an alcohol + NADP+ = an aldehyde + NADPH + H+.	12	-0.0669275	0.200216	0.382277
GO:0070717	poly-purine tract binding	MF	Binding to a stretch of purines (adenine or guanine) in an RNA molecule.	24	0.0804858	0.200243	0.382277
GO:0016278	lysine N-methyltransferase activity	MF	Catalysis of the transfer of a methyl group from S-adenosyl-L-methionine to the epsilon-amino group of a lysine residue.	52	0.0309952	0.200529	0.382723
GO:0036005	response to macrophage colony-stimulating factor	BP	Any process that results in a change in state or activity of a cell or an organism (in terms of movement, secretion, enzyme production, gene expression, etc.) as a result of a macrophage colony-stimulating factor stimulus.	13	-0.0434501	0.20071	0.382969
GO:0099515	actin filament-based transport	BP	The transport of organelles or other particles from one location in the cell to another along actin filaments.	15	-0.080668	0.201026	0.383471
GO:0060632	regulation of microtubule-based movement	BP	Any process that modulates the rate, frequency, or extent of microtubule-based movement, the movement of organelles, other microtubules and other particles along microtubules, mediated by motor proteins.	26	-0.0638392	0.201161	0.383628
GO:0007219	Notch signaling pathway	BP	The series of molecular signals initiated by an extracellular ligand binding to the receptor Notch on the surface of a target cell, and ending with the regulation of a downstream cellular process, e.g. transcription.	110	-0.0360068	0.20127	0.383709
GO:0031984	organelle subcompartment	CC	A compartment that consists of a lumen and an enclosing membrane, and is part of an organelle.	1127	-0.00928733	0.201361	0.383709
GO:0009310	amine catabolic process	BP	The chemical reactions and pathways resulting in the breakdown of any organic compound that is weakly basic in character and contains an amino or a substituted amino group. Amines are called primary, secondary, or tertiary according to whether one, two, or three carbon atoms are attached to the nitrogen atom.	10	-0.0972425	0.201385	0.383709
GO:0032467	positive regulation of cytokinesis	BP	Any process that activates or increases the frequency, rate or extent of the division of the cytoplasm of a cell, and its separation into two daughter cells.	31	0.118098	0.201413	0.383709
GO:0046037	GMP metabolic process	BP	The chemical reactions and pathways involving GMP, guanosine monophosphate.	22	-0.0571539	0.201671	0.3841
GO:0051656	establishment of organelle localization	BP	The directed movement of an organelle to a specific location.	375	0.0210887	0.201757	0.384163
GO:0005035	death receptor activity	MF	Combining with an extracellular messenger (called a death ligand), and transmitting the signal from one side of the plasma membrane to the other to initiate apoptotic or necrotic cell death.	10	0.0381204	0.201988	0.384503
GO:0007520	myoblast fusion	BP	A process in which non-proliferating myoblasts fuse to existing fibers or to myotubes to form new fibers. A myoblast is a mononucleate cell type that, by fusion with other myoblasts, gives rise to the myotubes that eventually develop into skeletal muscle fibers.	25	-0.0513695	0.202078	0.384574
GO:0043516	regulation of DNA damage response, signal transduction by p53 class mediator	BP	Any process that modulates the frequency, rate or extent of the cascade of processes induced by the cell cycle regulator phosphoprotein p53, or an equivalent protein, in response to the detection of DNA damage.	32	0.0765964	0.202663	0.385588
GO:0034763	negative regulation of transmembrane transport	BP	Any process that stops, prevents, or reduces the frequency, rate or extent of the directed movement of a solute from one side of a membrane to the other.	80	-0.0626463	0.20283	0.385806
GO:1901522	positive regulation of transcription from RNA polymerase II promoter involved in cellular response to chemical stimulus	BP	NA	14	0.0709397	0.203079	0.386078
GO:0004930	G protein-coupled receptor activity	MF	Combining with an extracellular signal and transmitting the signal across the membrane by activating an associated G-protein; promotes the exchange of GDP for GTP on the alpha subunit of a heterotrimeric G-protein complex.	149	-0.0379594	0.203079	0.386078
GO:0030111	regulation of Wnt signaling pathway	BP	Any process that modulates the frequency, rate or extent of the activity of the Wnt signal transduction pathway.	199	-0.0379958	0.203143	0.386099
GO:0046034	ATP metabolic process	BP	The chemical reactions and pathways involving ATP, adenosine triphosphate, a universally important coenzyme and enzyme regulator.	118	-0.0717143	0.203281	0.386155
GO:0045664	regulation of neuron differentiation	BP	Any process that modulates the frequency, rate or extent of neuron differentiation.	97	-0.0368951	0.203311	0.386155
GO:0000271	polysaccharide biosynthetic process	BP	The chemical reactions and pathways resulting in the formation of a polysaccharide, a polymer of many (typically more than 10) monosaccharide residues linked glycosidically.	44	-0.0240125	0.203375	0.386155
GO:0001917	photoreceptor inner segment	CC	The inner segment of a vertebrate photoreceptor containing mitochondria, ribosomes and membranes where opsin molecules are assembled and passed to be part of the outer segment discs.	30	-0.0717924	0.203384	0.386155
GO:0000295	adenine nucleotide transmembrane transporter activity	MF	Enables the transfer of adenine nucleotides (AMP, ADP, and ATP) from one side of a membrane to the other.	20	-0.0387507	0.203442	0.386164
GO:0051094	positive regulation of developmental process	BP	Any process that activates or increases the rate or extent of development, the biological process whose specific outcome is the progression of an organism over time from an initial condition (e.g. a zygote, or a young adult) to a later condition (e.g. a multicellular animal or an aged adult).	797	-0.0350536	0.203668	0.386494
GO:0000178	exosome (RNase complex)	CC	A ribonuclease complex that has 3-prime to 5-prime exoribonuclease activity and possibly endoribonuclease activity, producing 5-prime-phosphomonoesters. Participates in a multitude of cellular RNA processing and degradation events preventing nuclear export and/or translation of aberrant RNAs. Restricted to processing linear and circular single-stranded RNAs (ssRNA) only. RNAs with complex secondary structures may have to be unwound or pre-processed by co-factors prior to entering the complex, esp if the 3-prime end is structured.	18	0.0213121	0.203966	0.386807
GO:0030218	erythrocyte differentiation	BP	The process in which a myeloid precursor cell acquires specializes features of an erythrocyte.	116	-0.122811	0.203985	0.386807
GO:0055008	cardiac muscle tissue morphogenesis	BP	The process in which the anatomical structures of cardiac muscle tissue are generated and organized.	25	-0.0574616	0.203992	0.386807
GO:0051082	unfolded protein binding	MF	Binding to an unfolded protein.	95	0.0418739	0.204078	0.38687
GO:0016765	transferase activity, transferring alkyl or aryl (other than methyl) groups	MF	Catalysis of the transfer of an alkyl or aryl (but not methyl) group from one compound (donor) to another (acceptor).	46	-0.0347229	0.204403	0.387328
GO:0043094	cellular metabolic compound salvage	BP	Any process which produces a useful metabolic compound from derivatives of it without de novo synthesis, as carried out by individual cells.	26	-0.0334829	0.204426	0.387328
GO:0015103	inorganic anion transmembrane transporter activity	MF	Enables the transfer of inorganic anions from one side of a membrane to the other. Inorganic anions are atoms or small molecules with a negative charge which do not contain carbon in covalent linkage.	68	-0.071678	0.204545	0.387452
GO:0001046	core promoter sequence-specific DNA binding	MF	Binding to a sequence of DNA that is part of a core promoter region. The core promoter is composed of the transcription start site and binding sites for the RNA polymerase and the basal transcription machinery. The transcribed region might be described as a gene, cistron, or operon.	36	-0.00875608	0.204817	0.387867
GO:0042562	hormone binding	MF	Binding to an hormone, a naturally occurring substance secreted by specialized cells that affect the metabolism or behavior of cells possessing functional receptors for the hormone. Hormones may be produced by the same, or different, cell as express the receptor.	31	-0.0381761	0.204992	0.387965
GO:0045596	negative regulation of cell differentiation	BP	Any process that stops, prevents, or reduces the frequency, rate or extent of cell differentiation.	380	-0.0438572	0.204995	0.387965
GO:0090317	negative regulation of intracellular protein transport	BP	Any process that decreases the frequency, rate or extent of the directed movement of proteins within cells.	35	0.0220415	0.205042	0.387965
GO:0019220	regulation of phosphate metabolic process	BP	Any process that modulates the frequency, rate or extent of the chemical reactions and pathways involving phosphates.	779	-0.024143	0.205081	0.387965
GO:0007178	transmembrane receptor protein serine/threonine kinase signaling pathway	BP	The series of molecular signals initiated by an extracellular ligand binding to a receptor on the surface of the target cell where the receptor possesses serine/threonine kinase activity, and ending with the regulation of a downstream cellular process, e.g. transcription.	223	-0.0560191	0.205275	0.388232
GO:0002684	positive regulation of immune system process	BP	Any process that activates or increases the frequency, rate, or extent of an immune system process.	828	-0.0113613	0.205747	0.389024
GO:0061133	endopeptidase activator activity	MF	Binds to and increases the activity of an endopeptidase.	15	-0.116452	0.205975	0.389355
GO:0097320	plasma membrane tubulation	BP	A membrane tubulation process occurring in a plasma membrane.	17	-0.0431849	0.206107	0.389503
GO:0051291	protein heterooligomerization	BP	The process of creating protein oligomers, compounds composed of a small number, usually between three and ten, of component monomers that are not all identical. Oligomers may be formed by the polymerization of a number of monomers or the depolymerization of a large protein polymer.	20	-0.0715875	0.20617	0.389522
GO:1902743	regulation of lamellipodium organization	BP	NA	42	-0.0589869	0.206315	0.389658
GO:0006991	response to sterol depletion	BP	Any process that results in a change in state or activity of a cell or an organism (in terms of movement, secretion, enzyme production, gene expression, etc.) as a result of a stimulus indicating deprivation of sterols. Sterols are a group of steroids characterized by the presence of one or more hydroxyl groups and a hydrocarbon side-chain in the molecule.	16	0.0465255	0.206441	0.389658
GO:0008235	metalloexopeptidase activity	MF	Catalysis of the hydrolysis of a peptide bond not more than three residues from the N- or C-terminus of a polypeptide chain by a mechanism in which water acts as a nucleophile, one or two metal ions hold the water molecule in place, and charged amino acid side chains are ligands for the metal ions.	39	-0.0345116	0.206447	0.389658
GO:0002708	positive regulation of lymphocyte mediated immunity	BP	Any process that activates or increases the frequency, rate, or extent of lymphocyte mediated immunity.	104	0.0448545	0.206456	0.389658
GO:0070840	dynein complex binding	MF	Binding to a dynein complex, a protein complex that contains two or three dynein heavy chains and several light chains, and has microtubule motor activity.	19	0.0302569	0.206644	0.389884
GO:0022853	active monoatomic ion transmembrane transporter activity	MF	Enables the transfer of an ion from one side of a membrane to the other up the solute's concentration gradient. This is carried out by binding the solute and undergoing a series of conformational changes. Transport works equally well in either direction.	136	-0.0496517	0.206782	0.389884
GO:0045619	regulation of lymphocyte differentiation	BP	Any process that modulates the frequency, rate or extent of lymphocyte differentiation.	169	-0.0148243	0.20684	0.389884
GO:0010586	miRNA metabolic process	BP	The chemical reactions and pathways involving miRNA, microRNA, a class of single-stranded RNA molecules of about 21-23 nucleotides in length, which regulates gene expression.	74	-0.0174485	0.20685	0.389884
GO:0033865	nucleoside bisphosphate metabolic process	BP	The chemical reactions and pathways involving a nucleoside bisphosphate, a compound consisting of a nucleobase linked to a deoxyribose or ribose sugar esterified with one phosphate group attached to each of two different hydroxyl groups on the sugar.	93	-0.0133686	0.207036	0.389884
GO:0033875	ribonucleoside bisphosphate metabolic process	BP	The chemical reactions and pathways involving a ribonucleoside bisphosphate, a compound consisting of a nucleobase linked to a ribose sugar esterified with one phosphate group attached to each of two different hydroxyl groups on the sugar.	93	-0.0133686	0.207036	0.389884
GO:0034032	purine nucleoside bisphosphate metabolic process	BP	The chemical reactions and pathways involving a purine nucleoside bisphosphate, a compound consisting of a purine base linked to a deoxyribose or ribose sugar esterified with one phosphate group attached to each of two different hydroxyl groups on the sugar.	93	-0.0133686	0.207036	0.389884
GO:0031365	N-terminal protein amino acid modification	BP	The alteration of the N-terminal amino acid residue in a protein.	24	0.0429	0.207207	0.389884
GO:0042613	MHC class II protein complex	CC	A transmembrane protein complex composed of an MHC class II alpha and MHC class II beta chain, and with or without a bound peptide or polysaccharide antigen.	15	-0.0849042	0.207224	0.389884
GO:0002260	lymphocyte homeostasis	BP	The process of regulating the proliferation and elimination of lymphocytes such that the total number of lymphocytes within a whole or part of an organism is stable over time in the absence of an outside stimulus.	71	0.0410939	0.207303	0.389884
GO:0009263	deoxyribonucleotide biosynthetic process	BP	The chemical reactions and pathways resulting in the formation of a deoxyribonucleotide, a compound consisting of deoxyribonucleoside (a base linked to a deoxyribose sugar) esterified with a phosphate group at either the 3' or 5'-hydroxyl group of the sugar.	14	0.0873958	0.207311	0.389884
GO:0009265	2'-deoxyribonucleotide biosynthetic process	BP	The chemical reactions and pathways resulting in the formation of a 2'-deoxyribonucleotide, a compound consisting of 2'-deoxyribonucleoside (a base linked to a 2'-deoxyribose sugar) esterified with a phosphate group at either the 3' or 5'-hydroxyl group of the sugar.	14	0.0873958	0.207311	0.389884
GO:0046385	deoxyribose phosphate biosynthetic process	BP	The chemical reactions and pathways resulting in the formation of deoxyribose phosphate, the phosphorylated sugar 2-deoxy-erythro-pentose.	14	0.0873958	0.207311	0.389884
GO:0043462	regulation of ATP-dependent activity	BP	Any process that modulates the rate of an ATP-dependent activity.	48	-0.0273582	0.207413	0.389884
GO:0070198	protein localization to chromosome, telomeric region	BP	Any process in which a protein is transported to, or maintained at, the telomeric region of a chromosome.	31	0.0588327	0.207422	0.389884
GO:0046527	glucosyltransferase activity	MF	Catalysis of the transfer of a glucosyl group to an acceptor molecule, typically another carbohydrate or a lipid.	15	0.0531325	0.207472	0.389884
GO:0034035	purine ribonucleoside bisphosphate metabolic process	BP	The chemical reactions and pathways involving a purine ribonucleoside bisphosphate, a compound consisting of a purine base linked to a ribose sugar esterified with one phosphate group attached to each of two different hydroxyl groups on the sugar.	11	-0.0544533	0.207537	0.389884
GO:0050427	3'-phosphoadenosine 5'-phosphosulfate metabolic process	BP	The chemical reactions and pathways involving 3'-phosphoadenosine 5'-phosphosulfate, a naturally occurring mixed anhydride. It is an intermediate in the formation of a variety of sulfo compounds in biological systems.	11	-0.0544533	0.207537	0.389884
GO:0005112	Notch binding	MF	Binding to a Notch (N) protein, a surface receptor.	17	0.0337607	0.207589	0.389884
GO:0035767	endothelial cell chemotaxis	BP	The directed movement of an endothelial cell guided by a specific chemical concentration gradient. Movement may be towards a higher concentration (positive chemotaxis) or towards a lower concentration (negative chemotaxis).	14	-0.0870015	0.207646	0.389891
GO:0016251	RNA polymerase II general transcription initiation factor activity	MF	A general transcription initiation factor activity that contributes to transcription start site selection and transcription initiation of genes transcribed by RNA polymerase II. The general transcription factors for RNA polymerase II include TFIIB, TFIID, TFIIE, TFIIF, TFIIH and TATA-binding protein (TBP). In most species, RNA polymerase II transcribes all messenger RNAs (mRNAs), most untranslated regulatory RNAs, the majority of the snoRNAs, four of the five snRNAs (U1, U2, U4, and U5), and other small noncoding RNAs. For some small RNAs there is variability between species as to whether it is transcribed by RNA polymerase II or RNA polymerase III. However there are also rare exceptions, such as Trypanosoma brucei, where RNA polymerase I transcribes certain mRNAs in addition to its normal role in rRNA transcription.	36	0.0484068	0.207712	0.389914
GO:0005048	signal sequence binding	MF	Binding to a signal sequence, a specific peptide sequence found on protein precursors or mature proteins that dictates where the mature protein is localized.	38	-0.009459	0.207828	0.39003
GO:0016591	RNA polymerase II, holoenzyme	CC	A nuclear DNA-directed RNA polymerase complex containing an RNA polymerase II core enzyme as well as additional proteins and transcription factor complexes, that are capable of promoter recognition and transcription initiation from an RNA polymerase II promoter in vivo. These additional components may include general transcription factor complexes TFIIA, TFIID, TFIIE, TFIIF, or TFIIH, as well as Mediator, SWI/SNF, GCN5, or SRBs and confer the ability to recognize promoters.	71	0.0293657	0.208038	0.390325
GO:1905332	positive regulation of morphogenesis of an epithelium	BP	NA	12	-0.0882876	0.208139	0.390415
GO:0007519	skeletal muscle tissue development	BP	The developmental sequence of events leading to the formation of adult skeletal muscle tissue. The main events are: the fusion of myoblasts to form myotubes that increase in size by further fusion to them of myoblasts, the formation of myofibrils within their cytoplasm and the establishment of functional neuromuscular junctions with motor neurons. At this stage they can be regarded as mature muscle fibers.	93	-0.0425083	0.208558	0.391
GO:0034427	nuclear-transcribed mRNA catabolic process, exonucleolytic, 3'-5'	BP	The chemical reactions and pathways resulting in the breakdown of the mRNA transcript body that occurs when the 3' end is not protected by a 3'-poly(A) tail; degradation proceeds in the 3' to 5' direction.	12	0.00969006	0.208558	0.391
GO:0042575	DNA polymerase complex	CC	A protein complex that possesses DNA polymerase activity and is involved in template directed synthesis of DNA.	18	-0.0544644	0.208633	0.39104
GO:0007368	determination of left/right symmetry	BP	The establishment of an organism's body plan or part of an organism with respect to the left and right halves. The pattern can either be symmetric, such that the halves are mirror images, or asymmetric where the pattern deviates from this symmetry.	68	0.0370254	0.209201	0.391754
GO:1904814	regulation of protein localization to chromosome, telomeric region	BP	NA	14	0.0694912	0.209206	0.391754
GO:0031018	endocrine pancreas development	BP	The process whose specific outcome is the progression of the endocrine pancreas over time, from its formation to the mature structure. The endocrine pancreas is made up of islet cells that produce insulin, glucagon and somatostatin.	25	0.0621983	0.209215	0.391754
GO:0080111	DNA demethylation	BP	The removal of a methyl group from one or more nucleotides within an DNA molecule.	25	-0.0249043	0.209252	0.391754
GO:0046530	photoreceptor cell differentiation	BP	The specialization of organization of a photoreceptor, a cell that responds to incident electromagnetic radiation, particularly visible light. An example of this process is found in Drosophila melanogaster.	32	0.0275076	0.209282	0.391754
GO:0070507	regulation of microtubule cytoskeleton organization	BP	Any process that modulates the frequency, rate or extent of the formation, arrangement of constituent parts, or disassembly of cytoskeletal structures comprising microtubules and their associated proteins.	123	-0.0228791	0.209482	0.392028
GO:0140326	ATPase-coupled intramembrane lipid transporter activity	MF	NA	23	0.0917363	0.20957	0.392092
GO:0016894	endonuclease activity, active with either ribo- or deoxyribonucleic acids and producing 3'-phosphomonoesters	MF	Catalysis of the hydrolysis of ester linkages within nucleic acids by creating internal breaks to yield 3'-phosphomonoesters.	14	-0.0353371	0.209861	0.392433
GO:0002042	cell migration involved in sprouting angiogenesis	BP	The orderly movement of endothelial cells into the extracellular matrix in order to form new blood vessels involved in sprouting angiogenesis.	32	-0.0200224	0.209881	0.392433
GO:0018205	peptidyl-lysine modification	BP	The modification of peptidyl-lysine.	184	0.032117	0.209913	0.392433
GO:0007215	glutamate receptor signaling pathway	BP	The series of molecular signals initiated by the binding of glutamate to its receptor on the surface of a target cell, and ending with the regulation of a downstream cellular process, e.g. transcription.	15	-0.0590222	0.210111	0.392701
GO:0008649	rRNA methyltransferase activity	MF	Catalysis of the transfer of a methyl group from S-adenosyl-L-methionine to a nucleoside residue in an rRNA molecule.	21	-0.0315017	0.210296	0.392947
GO:0022607	cellular component assembly	BP	The aggregation, arrangement and bonding together of a cellular component.	2185	-0.00759204	0.210602	0.393418
GO:0007275	multicellular organism development	BP	The biological process whose specific outcome is the progression of a multicellular organism over time from an initial condition (e.g. a zygote or a young adult) to a later condition (e.g. a multicellular animal or an aged adult).	2715	-0.0268935	0.21074	0.393575
GO:0070373	negative regulation of ERK1 and ERK2 cascade	BP	Any process that stops, prevents, or reduces the frequency, rate or extent of signal transduction mediated by the ERK1 and ERK2 cascade.	44	-0.0209045	0.210904	0.39378
GO:0005347	ATP transmembrane transporter activity	MF	Enables the transfer of ATP, adenosine triphosphate, from one side of a membrane to the other.	10	-0.0533375	0.211023	0.393902
GO:0071539	protein localization to centrosome	BP	A process in which a protein is transported to, or maintained at, the centrosome.	33	0.0545701	0.211526	0.39474
GO:0009201	ribonucleoside triphosphate biosynthetic process	BP	The chemical reactions and pathways resulting in the formation of a ribonucleoside triphosphate, a compound consisting of a nucleobase linked to a ribose sugar esterified with triphosphate on the sugar.	107	-0.0770241	0.211685	0.394937
GO:0033036	macromolecule localization	BP	Any process in which a macromolecule is transported to, or maintained in, a specific location.	2227	-0.0141463	0.212002	0.395426
GO:0000278	mitotic cell cycle	BP	Progression through the phases of the mitotic cell cycle, the most common eukaryotic cell cycle, which canonically comprises four successive phases called G1, S, G2, and M and includes replication of the genome and the subsequent segregation of chromosomes into daughter cells. In some variant cell cycles nuclear replication or nuclear division may not be followed by cell division, or G1 and G2 phases may be absent.	728	0.0375483	0.212164	0.395628
GO:0005581	collagen trimer	CC	A protein complex consisting of three collagen chains assembled into a left-handed triple helix. These trimers typically assemble into higher order structures.	25	-0.0651881	0.212313	0.395805
GO:0072010	glomerular epithelium development	BP	The process whose specific outcome is the progression of the glomerular epithelium over time, from its formation to the mature structure. The glomerular epithelium is an epithelial tissue that covers the outer surfaces of the glomerulus. The glomerular epithelium consists of both parietal and visceral epithelium. Metanephric glomerular parietal epithelial cells are specialized epithelial cells that form tight junctions as a barrier to protein transport. A metanephric glomerular visceral epithelial cell is a specialized epithelial cell that contains 'feet' that interdigitate with the 'feet' of other glomerular epithelial cells in the metanephros.	12	-0.0526219	0.212719	0.39622
GO:0015701	bicarbonate transport	BP	The directed movement of bicarbonate into, out of or within a cell, or between cells, by means of some agent such as a transporter or pore.	20	0.00910878	0.212726	0.39622
GO:0010743	regulation of macrophage derived foam cell differentiation	BP	Any process that modulates the rate, frequency or extent of macrophage derived foam cell differentiation. Macrophage derived foam cell differentiation is the process in which a macrophage acquires the specialized features of a foam cell. A foam cell is a type of cell containing lipids in small vacuoles and typically seen in atherosclerotic lesions, as well as other conditions.	17	-0.0626634	0.212744	0.39622
GO:0001910	regulation of leukocyte mediated cytotoxicity	BP	Any process that modulates the frequency, rate, or extent of leukocyte mediated cytotoxicity.	75	0.0573542	0.212797	0.39622
GO:0048645	animal organ formation	BP	The process pertaining to the initial formation of an animal organ from unspecified parts. The process begins with the specific processes that contribute to the appearance of the discrete structure, such as inductive events, and ends when the structural rudiment of the organ is recognizable, such as a condensation of mesenchymal cells into the organ rudiment. Organs are a natural part or structure in an animal or a plant, capable of performing some special action (termed its function), which is essential to the life or well-being of the whole. The heart and lungs are organs of animals, and the petal and leaf are organs of plants. In animals the organs are generally made up of several tissues, one of which usually predominates, and determines the principal function of the organ.	21	-0.0498724	0.212845	0.39622
GO:0021522	spinal cord motor neuron differentiation	BP	The process in which neuroepithelial cells in the ventral neural tube acquire specialized structural and/or functional features of motor neurons. Motor neurons innervate an effector (muscle or glandular) tissue and are responsible for transmission of motor impulses from the brain to the periphery. Differentiation includes the processes involved in commitment of a cell to a specific fate.	14	-0.0291329	0.212886	0.39622
GO:0031527	filopodium membrane	CC	The portion of the plasma membrane surrounding a filopodium.	10	-0.0553381	0.212915	0.39622
GO:0061640	cytoskeleton-dependent cytokinesis	BP	A cytokinesis that involves the function of a set of proteins that are part of the microfilament or microtubule cytoskeleton.	93	0.0401381	0.2131	0.396462
GO:1902165	regulation of intrinsic apoptotic signaling pathway in response to DNA damage by p53 class mediator	BP	NA	17	0.10894	0.213295	0.396725
GO:0008266	poly(U) RNA binding	MF	Binding to a sequence of uracil residues in an RNA molecule.	20	0.0755067	0.213443	0.396899
GO:0140627	ubiquitin-dependent protein catabolic process via the C-end degron rule pathway	BP	NA	12	0.0121383	0.213586	0.396956
GO:0007213	G protein-coupled acetylcholine receptor signaling pathway	BP	A G protein-coupled receptor signaling pathway initiated by a ligand binding to an acetylcholine receptor on the surface of a target cell, and ends with regulation of a downstream cellular process, e.g. transcription.	13	-0.0348712	0.213594	0.396956
GO:2000514	regulation of CD4-positive, alpha-beta T cell activation	BP	NA	64	-0.0163094	0.213637	0.396956
GO:0051249	regulation of lymphocyte activation	BP	Any process that modulates the frequency, rate or extent of lymphocyte activation.	403	-0.00621348	0.213769	0.397058
GO:1904357	negative regulation of telomere maintenance via telomere lengthening	BP	NA	28	-0.0175745	0.2138	0.397058
GO:0060074	synapse maturation	BP	The process that organizes a synapse so that it attains its fully functional state. Synaptic maturation plays a critical role in the establishment of effective synaptic connections in early development.	15	0.00217339	0.213976	0.397282
GO:0016780	phosphotransferase activity, for other substituted phosphate groups	MF	Catalysis of the transfer of a substituted phosphate group, other than diphosphate or nucleotidyl residues, from one compound (donor) to a another (acceptor).	21	0.0282848	0.214112	0.397435
GO:1990752	microtubule end	CC	NA	26	-0.0375527	0.214273	0.397632
GO:0004623	phospholipase A2 activity	MF	Catalysis of the reaction: a 1,2-diacyl-sn-glycero-3-phospholipid + H2O = 1-acyl-sn-glycero-3-phospholipid + a fatty acid. This reaction removes the fatty acid attached to the sn2-position. Substrates include phosphatidylcholine, phosphatidylethanolamine, choline plasmalogen and phosphatides.	18	-0.0498154	0.214619	0.398173
GO:0003823	antigen binding	MF	Binding to an antigen, any substance which is capable of inducing a specific immune response and of reacting with the products of that response, the specific antibody or specifically sensitized T-lymphocytes, or both. Binding may counteract the biological activity of the antigen.	139	0.234966	0.214916	0.398539
GO:0044571	[2Fe-2S] cluster assembly	BP	The incorporation of two iron atoms and two sulfur atoms into an iron-sulfur cluster.	11	-0.112697	0.214925	0.398539
GO:2000756	regulation of peptidyl-lysine acetylation	BP	NA	25	0.0841384	0.215052	0.398672
GO:0010155	regulation of proton transport	BP	Any process that modulates the frequency, rate or extent of proton transport into, out of or within a cell, or between cells, by means of some agent such as a transporter or pore.	13	-0.108516	0.215475	0.399356
GO:0099091	postsynaptic specialization, intracellular component	CC	A network of proteins adjacent to the postsynaptic membrane. Its major components include the proteins that spatially and functionally organize neurotransmitter receptors in the adjacent membrane, such as anchoring and scaffolding molecules, signaling enzymes and cytoskeletal components.	13	-0.0554226	0.215691	0.399547
GO:0032703	negative regulation of interleukin-2 production	BP	Any process that stops, prevents, or reduces the frequency, rate, or extent of interleukin-2 production.	23	-0.012459	0.215732	0.399547
GO:0090734	site of DNA damage	CC	A region of a chromosome at which DNA damage has occurred. DNA damage signaling and repair proteins accumulate at the lesion to respond to the damage and repair the DNA to form a continuous DNA helix.	107	0.0453487	0.215742	0.399547
GO:0010975	regulation of neuron projection development	BP	Any process that modulates the rate, frequency or extent of neuron projection development. Neuron projection development is the process whose specific outcome is the progression of a neuron projection over time, from its formation to the mature structure. A neuron projection is any process extending from a neural cell, such as axons or dendrites (collectively called neurites).	275	-0.0534057	0.215855	0.399576
GO:0005416	amino acid:monoatomic cation symporter activity	MF	Enables the transfer of a solute or solutes from one side of a membrane to the other according to the reaction: amino acid(out) + cation(out) = amino acid(in) + cation(in).	10	-0.239828	0.215916	0.399576
GO:0051897	positive regulation of phosphatidylinositol 3-kinase/protein kinase B signal transduction	BP	Any process that activates or increases the frequency, rate or extent of phosphatidylinositol 3-kinase/protein kinase B signal transduction.	93	-0.0241003	0.215922	0.399576
GO:0060037	pharyngeal system development	BP	The process whose specific outcome is the progression of the pharyngeal system over time, from its formation to the mature structure. The pharyngeal system is a transient embryonic complex that is specific to vertebrates. It comprises the pharyngeal arches, bulges of tissues of mesoderm and neural crest derivation through which pass nerves and pharyngeal arch arteries. The arches are separated internally by pharyngeal pouches, evaginations of foregut endoderm, and externally by pharyngeal clefts, invaginations of surface ectoderm. The development of the system ends when the stucture it contributes to are forming: the thymus, thyroid, parathyroids, maxilla, mandible, aortic arch, cardiac outflow tract, external and middle ear.	10	-0.090239	0.216165	0.399876
GO:0005123	death receptor binding	MF	Binding to a member of the death receptor (DR) family. The DR family falls within the tumor necrosis factor receptor superfamily and is characterized by a cytoplasmic region of ~80 residues termed the death domain (DD).	16	0.0353417	0.216246	0.399876
GO:1901505	carbohydrate derivative transmembrane transporter activity	MF	NA	44	-0.035712	0.216248	0.399876
GO:0034143	regulation of toll-like receptor 4 signaling pathway	BP	Any process that modulates the frequency, rate, or extent of toll-like receptor 4 signaling pathway.	20	-0.099344	0.21655	0.400333
GO:0032266	phosphatidylinositol-3-phosphate binding	MF	Binding to phosphatidylinositol-3-phosphate, a derivative of phosphatidylinositol in which the inositol ring is phosphorylated at the 3' position.	37	-0.0458725	0.216606	0.400335
GO:0022604	regulation of cell morphogenesis	BP	Any process that modulates the frequency, rate or extent of cell morphogenesis. Cell morphogenesis is the developmental process in which the shape of a cell is generated and organized.	176	-0.0596593	0.216925	0.400585
GO:0001938	positive regulation of endothelial cell proliferation	BP	Any process that activates or increases the rate or extent of endothelial cell proliferation.	50	-0.0505814	0.216927	0.400585
GO:0003697	single-stranded DNA binding	MF	Binding to single-stranded DNA.	104	0.0707396	0.216938	0.400585
GO:1902042	negative regulation of extrinsic apoptotic signaling pathway via death domain receptors	BP	NA	22	-0.115911	0.216961	0.400585
GO:0010573	vascular endothelial growth factor production	BP	The appearance of vascular endothelial growth factor production due to biosynthesis or secretion following a cellular stimulus, resulting in an increase in its intracellular or extracellular levels.	25	-0.0257448	0.217026	0.400604
GO:0048015	phosphatidylinositol-mediated signaling	BP	The series of molecular signals in which a cell uses a phosphatidylinositol-mediated signaling to convert a signal into a response. Phosphatidylinositols include phosphatidylinositol (PtdIns) and its phosphorylated derivatives.	19	0.0482458	0.21716	0.400728
GO:0003143	embryonic heart tube morphogenesis	BP	The process in which the anatomical structures of the embryonic heart tube are generated and organized. The embryonic heart tube is an epithelial tube that will give rise to the mature heart.	38	0.0580842	0.217203	0.400728
GO:0051081	nuclear membrane disassembly	BP	The controlled breakdown of the nuclear membranes, for example during cellular division.	10	0.0510468	0.217274	0.400759
GO:1903894	regulation of IRE1-mediated unfolded protein response	BP	NA	12	0.0349386	0.217391	0.400873
GO:0030216	keratinocyte differentiation	BP	The process in which a relatively unspecialized cell acquires specialized features of a keratinocyte.	68	0.0203536	0.218157	0.402183
GO:0015914	phospholipid transport	BP	The directed movement of phospholipids into, out of or within a cell, or between cells, by means of some agent such as a transporter or pore. Phospholipids are any lipids containing phosphoric acid as a mono- or diester.	69	-0.0224831	0.218315	0.402245
GO:0050793	regulation of developmental process	BP	Any process that modulates the frequency, rate or extent of development, the biological process whose specific outcome is the progression of a multicellular organism over time from an initial condition (e.g. a zygote, or a young adult) to a later condition (e.g. a multicellular animal or an aged adult).	1542	-0.0367855	0.218318	0.402245
GO:0006516	glycoprotein catabolic process	BP	The chemical reactions and pathways resulting in the breakdown of a glycoprotein, a protein that contains covalently bound glycose (i.e. monosaccharide) residues; the glycose occurs most commonly as oligosaccharide or fairly small polysaccharide but occasionally as monosaccharide.	25	-0.0013886	0.218355	0.402245
GO:0048546	digestive tract morphogenesis	BP	The process in which the anatomical structures of the digestive tract are generated and organized. The digestive tract is the anatomical structure through which food passes and is processed.	19	-0.032657	0.218457	0.40233
GO:0002200	somatic diversification of immune receptors	BP	The somatic process allowing for the production of immune receptors whose specificity is not encoded in the germline genomic sequences.	70	0.0596676	0.218708	0.402691
GO:0031464	Cul4A-RING E3 ubiquitin ligase complex	CC	A ubiquitin ligase complex in which a cullin from the Cul4A subfamily and a RING domain protein form the catalytic core; substrate specificity is conferred by an adaptor protein.	12	0.0593578	0.219116	0.403342
GO:0051938	L-glutamate import	BP	The directed movement of L-glutamate, the L-enantiomer of the anion of 2-aminopentanedioic acid, into a cell or organelle.	23	0.0604537	0.219219	0.403407
GO:0007080	mitotic metaphase chromosome alignment	BP	A chromosome localization process whereby chromosomes are positioned in a specific order and orientation at the metaphase plate (spindle equator), during mitotic chromosome segregation. This alignment ensures that each daughter cell will receive the correct number of chromosomes during cell division.	52	0.0985791	0.219269	0.403407
GO:0031047	regulatory ncRNA-mediated gene silencing	BP	A process in which an regulatory non-coding RNA molecule reduces expression of target genes. This can occur pre-transcriptionally by assembly of heterochromatin and prevention of transcription or co- or post-transcriptionally by targeting RNAs for degradation or by interfering with splicing or translation. This process starts once the inhibitory RNA molecule has been transcribed, and includes processing of the RNA such as cleavage, modifications, transport from the nucleus to the cytoplasm, loading onto the RISC complex, and the effect on transcription or translation.	133	0.0406842	0.219319	0.403407
GO:0043455	regulation of secondary metabolic process	BP	Any process that modulates the frequency, rate or extent of secondary metabolism, the chemical reactions and pathways involving compounds that are not necessarily required for growth and maintenance of cells, and are often unique to a taxon.	10	0.0904235	0.219483	0.403407
GO:0048021	regulation of melanin biosynthetic process	BP	Any process that alters the frequency, rate or extent of the chemical reactions and pathways resulting in the formation of melanin.	10	0.0904235	0.219483	0.403407
GO:1900376	regulation of secondary metabolite biosynthetic process	BP	NA	10	0.0904235	0.219483	0.403407
GO:0005930	axoneme	CC	The bundle of microtubules and associated proteins that forms the core of cilia (also called flagella) in eukaryotic cells and is responsible for their movements.	72	0.0328071	0.21977	0.403832
GO:2000345	regulation of hepatocyte proliferation	BP	NA	10	0.0101026	0.219828	0.403839
GO:0006754	ATP biosynthetic process	BP	The chemical reactions and pathways resulting in the formation of ATP, adenosine 5'-triphosphate, a universally important coenzyme and enzyme regulator.	93	-0.0773414	0.219904	0.403876
GO:0003899	DNA-directed 5'-3' RNA polymerase activity	MF	Catalysis of the reaction: nucleoside triphosphate + RNA(n) = diphosphate + RNA(n+1). Utilizes a DNA template, i.e. the catalysis of DNA-template-directed extension of the 3'-end of an RNA strand by one nucleotide at a time. Can initiate a chain 'de novo'.	29	-0.031766	0.220077	0.404092
GO:0043300	regulation of leukocyte degranulation	BP	Any process that modulates the frequency, rate, or extent of leukocyte degranulation.	41	-0.0485136	0.220199	0.404214
GO:0040001	establishment of mitotic spindle localization	BP	The cell cycle process in which the directed movement of the mitotic spindle to a specific location in the cell occurs.	31	0.0640895	0.220298	0.404295
GO:0009206	purine ribonucleoside triphosphate biosynthetic process	BP	The chemical reactions and pathways resulting in the formation of purine ribonucleoside triphosphate, a compound consisting of a purine base linked to a ribose sugar esterified with triphosphate on the sugar.	101	-0.0784236	0.220463	0.404422
GO:0007130	synaptonemal complex assembly	BP	The cell cycle process in which the synaptonemal complex is formed. This is a structure that holds paired chromosomes together during prophase I of meiosis and that promotes genetic recombination.	10	-0.0170257	0.220527	0.404422
GO:0019885	antigen processing and presentation of endogenous peptide antigen via MHC class I	BP	The process in which an antigen-presenting cell expresses a peptide antigen of endogenous origin on its cell surface in association with an MHC class I protein complex. The peptide antigen is typically, but not always, processed from a whole protein. Class I here refers to classical class I molecules.	16	0.0798246	0.220549	0.404422
GO:0000165	MAPK cascade	BP	An intracellular protein kinase cascade containing at least a MAPK, a MAPKK and a MAP3K. The cascade can also contain an additional tiers: the upstream MAP4K. The kinases in each tier phosphorylate and activate the kinase in the downstream tier to transmit a signal within a cell.	473	-0.0169956	0.220623	0.404422
GO:0015802	basic amino acid transport	BP	The directed movement of basic amino acids, amino acids with a pH above 7, into, out of or within a cell, or between cells, by means of some agent such as a transporter or pore.	12	-0.0684187	0.220644	0.404422
GO:0000123	histone acetyltransferase complex	CC	A protein complex that possesses histone acetyltransferase activity.	87	0.0350976	0.220976	0.404929
GO:0016879	ligase activity, forming carbon-nitrogen bonds	MF	Catalysis of the joining of two molecules, or two groups within a single molecule, via a carbon-nitrogen bond, with the concomitant hydrolysis of the diphosphate bond in ATP or a similar triphosphate.	38	-0.0432596	0.221128	0.405106
GO:0034135	regulation of toll-like receptor 2 signaling pathway	BP	Any process that modulates the frequency, rate, or extent of toll-like receptor 2 signaling pathway.	10	0.102296	0.221199	0.405135
GO:0005788	endoplasmic reticulum lumen	CC	The volume enclosed by the membranes of the endoplasmic reticulum.	175	-0.0334591	0.221538	0.405506
GO:0035458	cellular response to interferon-beta	BP	Any process that results in a change in state or activity of a cell (in terms of movement, secretion, enzyme production, gene expression, etc.) as a result of an interferon-beta stimulus. Interferon-beta is a type I interferon.	21	0.0274602	0.221546	0.405506
GO:0044322	endoplasmic reticulum quality control compartment	CC	A subcompartment of the endoplasmic reticulum in which proteins with improper or incorrect folding accumulate. Enzymes in this compartment direct proteins with major folding problems to translocation to the cytosol and degradation, and proteins with minor folding problems to the ER, to interact with chaperon proteins.	14	0.0361576	0.221581	0.405506
GO:0044249	cellular biosynthetic process	BP	The chemical reactions and pathways resulting in the formation of substances, carried out by individual cells.	5612	0.0185375	0.221624	0.405506
GO:0015605	organophosphate ester transmembrane transporter activity	MF	Enables the transfer of organophosphate esters from one side of a membrane to the other. Organophosphate esters are small organic molecules containing phosphate ester bonds.	30	-0.0307523	0.221754	0.405642
GO:0006334	nucleosome assembly	BP	The aggregation, arrangement and bonding together of a nucleosome, the beadlike structural units of eukaryotic chromatin composed of histones and DNA.	66	0.0313475	0.222017	0.405965
GO:0048265	response to pain	BP	Any process that results in a change in state or activity of a cell or an organism (in terms of movement, secretion, enzyme production, gene expression, etc.) as a result of a pain stimulus. Pain stimuli cause activation of nociceptors, peripheral receptors for pain, include receptors which are sensitive to painful mechanical stimuli, extreme heat or cold, and chemical stimuli.	13	-0.0262789	0.222041	0.405965
GO:0045606	positive regulation of epidermal cell differentiation	BP	Any process that activates or increases the frequency, rate or extent of epidermal cell differentiation.	15	0.0220804	0.222463	0.406565
GO:0031145	anaphase-promoting complex-dependent catabolic process	BP	The chemical reactions and pathways resulting in the breakdown of a protein or peptide by hydrolysis of its peptide bonds, initiated by the covalent attachment of ubiquitin, with ubiquitin-protein ligation catalyzed by the anaphase-promoting complex, and mediated by the proteasome.	22	0.0556863	0.222481	0.406565
GO:0150034	distal axon	CC	NA	163	-0.02951	0.222668	0.406701
GO:0061631	ubiquitin conjugating enzyme activity	MF	Isoenergetic transfer of ubiquitin from one protein to another via the reaction X-ubiquitin + Y = Y-ubiquitin + X, where both the X-ubiquitin and Y-ubiquitin linkages are thioester bonds between the C-terminal glycine of ubiquitin and a sulfhydryl side group of a cysteine residue.	30	-0.0335025	0.222672	0.406701
GO:0060070	canonical Wnt signaling pathway	BP	The series of molecular signals initiated by binding of a Wnt protein to a frizzled family receptor on the surface of the target cell, followed by propagation of the signal via beta-catenin, and ending with a change in transcription of target genes. In this pathway, the activated receptor signals via downstream effectors that result in the inhibition of beta-catenin phosphorylation, thereby preventing degradation of beta-catenin. Stabilized beta-catenin can then accumulate and travel to the nucleus to trigger changes in transcription of target genes.	186	-0.0359855	0.222771	0.406701
GO:1905368	peptidase complex	CC	NA	106	-0.0212994	0.222778	0.406701
GO:0002753	cytosolic pattern recognition receptor signaling pathway	BP	The series of molecular signals initiated by the binding of a ligand from another organism to a cytosolic pattern recognition receptor (PRR). PRRs bind pathogen-associated molecular pattern (PAMPs), structures conserved among microbial species.	127	0.0329979	0.222997	0.407
GO:0005791	rough endoplasmic reticulum	CC	The rough (or granular) endoplasmic reticulum (ER) has ribosomes adhering to the outer surface; the ribosomes are the site of translation of the mRNA for those proteins which are either to be retained within the cisternae (ER-resident proteins), the proteins of the lysosomes, or the proteins destined for export from the cell. Glycoproteins undergo their initial glycosylation within the cisternae.	47	0.0027832	0.223333	0.40751
GO:0042182	ketone catabolic process	BP	The chemical reactions and pathways resulting in the breakdown of ketones, a class of organic compounds that contain the carbonyl group, CO, and in which the carbonyl group is bonded only to carbon atoms. The general formula for a ketone is RCOR, where R and R are alkyl or aryl groups.	12	-0.0873689	0.223481	0.407678
GO:0019359	nicotinamide nucleotide biosynthetic process	BP	The chemical reactions and pathways resulting in the formation of nicotinamide nucleotides, any nucleotide that contains combined nicotinamide.	19	0.023142	0.223594	0.407681
GO:0019363	pyridine nucleotide biosynthetic process	BP	The chemical reactions and pathways resulting in the formation of a pyridine nucleotide, a nucleotide characterized by a pyridine derivative as a nitrogen base.	19	0.023142	0.223594	0.407681
GO:0003018	vascular process in circulatory system	BP	A circulatory process that occurs at the level of the vasculature.	138	-0.0780197	0.223813	0.407978
GO:0055010	ventricular cardiac muscle tissue morphogenesis	BP	The process in which the anatomical structures of cardiac ventricle muscle is generated and organized.	20	-0.0575918	0.223979	0.408179
GO:1901799	negative regulation of proteasomal protein catabolic process	BP	NA	40	-0.00923259	0.224257	0.408584
GO:0046426	negative regulation of receptor signaling pathway via JAK-STAT	BP	Any process that stops, prevents, or reduces the frequency, rate or extent of a receptor signaling pathway via JAK-STAT.	18	-0.0485811	0.224458	0.408848
GO:0035064	methylated histone binding	MF	Binding to a histone in which a residue has been modified by methylation.	70	0.0567344	0.224659	0.409029
GO:0005635	nuclear envelope	CC	The double lipid bilayer enclosing the nucleus and separating its contents from the rest of the cytoplasm; includes the intermembrane space, a gap of width 20-40 nm (also called the perinuclear space).	408	0.00756519	0.224691	0.409029
GO:0002218	activation of innate immune response	BP	Any process that initiates an innate immune response. Innate immune responses are defense responses mediated by germline encoded components that directly recognize components of potential pathogens. Examples of this process include activation of the hypersensitive response of Arabidopsis thaliana and activation of any NOD or TLR signaling pathway in vertebrate species.	229	0.0361422	0.224739	0.409029
GO:2000108	positive regulation of leukocyte apoptotic process	BP	NA	24	0.0537449	0.224781	0.409029
GO:0043409	negative regulation of MAPK cascade	BP	Any process that stops, prevents, or reduces the frequency, rate or extent of signal transduction mediated by the MAPKKK cascade.	112	-0.00908676	0.225295	0.409814
GO:0046839	phospholipid dephosphorylation	BP	The process of removing one or more phosphate groups from a phosphorylated lipid, any member of a group of substances soluble in lipid solvents but only sparingly soluble in aqueous solvents.	30	0.056966	0.225336	0.409814
GO:0070193	synaptonemal complex organization	BP	A process that is carried out at the cellular level which results in the assembly, arrangement of constituent parts, or disassembly of a synaptonemal complex. A synaptonemal complex is a proteinaceous scaffold formed between homologous chromosomes during meiosis.	12	-0.0139536	0.225381	0.409814
GO:0002381	immunoglobulin production involved in immunoglobulin-mediated immune response	BP	The appearance of immunoglobulin due to biosynthesis or secretion following a cellular stimulus during an immune response, resulting in an increase in its intracellular or extracellular levels.	54	0.0564285	0.225461	0.409858
GO:0014020	primary neural tube formation	BP	The formation of the neural tube from an epithelial cell sheet (the neuroepithelium or neural plate). In primary neurulation, the cells surrounding the neural plate direct the neural plate cells to proliferate, invaginate, and pinch off from the surface to form a hollow epithelial tube. Primary neurulation is the typical mechanism of formation of the anterior neural tube.	72	-0.0314912	0.225558	0.409932
GO:0010889	regulation of sequestering of triglyceride	BP	Any process that modulates the rate, frequency or extent of sequestering of triglyceride. Triglyceride sequestration is the process of binding or confining any triester of glycerol such that it is separated from other components of a biological system.	10	-0.068208	0.225667	0.410028
GO:0019904	protein domain specific binding	MF	Binding to a specific domain of a protein.	502	-0.0258102	0.22592	0.410346
GO:2000819	regulation of nucleotide-excision repair	BP	NA	25	-0.0279722	0.225954	0.410346
GO:0002830	positive regulation of type 2 immune response	BP	Any process that activates or increases the frequency, rate, or extent of a type 2 immune response.	15	-0.0160555	0.22666	0.411494
GO:0042755	eating behavior	BP	The specific behavior of an organism relating to the intake of food, any substance (usually solid) that can be metabolized by an organism to give energy and build tissue.	14	0.0384206	0.226699	0.411494
GO:0001914	regulation of T cell mediated cytotoxicity	BP	Any process that modulates the frequency, rate, or extent of T cell mediated cytotoxicity.	37	0.0485169	0.226943	0.411835
GO:0034453	microtubule anchoring	BP	Any process in which a microtubule is maintained in a specific location in a cell.	21	0.0526596	0.227291	0.412265
GO:0022008	neurogenesis	BP	Generation of cells within the nervous system.	986	-0.0312446	0.227293	0.412265
GO:0006613	cotranslational protein targeting to membrane	BP	The targeting of proteins to a membrane that occurs during translation. The transport of most secretory proteins, particularly those with more than 100 amino acids, into the endoplasmic reticulum lumen occurs in this manner, as does the import of some proteins into mitochondria.	25	-0.00138897	0.227451	0.412449
GO:0030332	cyclin binding	MF	Binding to cyclins, proteins whose levels in a cell varies markedly during the cell cycle, rising steadily until mitosis, then falling abruptly to zero. As cyclins reach a threshold level, they are thought to drive cells into G2 phase and thus to mitosis.	29	0.0147422	0.227561	0.412509
GO:1902230	negative regulation of intrinsic apoptotic signaling pathway in response to DNA damage	BP	NA	27	-0.0884484	0.227597	0.412509
GO:0070201	regulation of establishment of protein localization	BP	Any process that modulates the frequency, rate or extent of the directed movement of a protein to a specific location.	386	-0.00918492	0.227731	0.412649
GO:0051150	regulation of smooth muscle cell differentiation	BP	Any process that modulates the frequency, rate or extent of smooth muscle cell differentiation.	21	-0.0616995	0.227945	0.412934
GO:0036094	small molecule binding	MF	Binding to a small molecule, any low molecular weight, monomeric, non-encoded molecule.	1856	-0.016095	0.228036	0.412939
GO:0051246	regulation of protein metabolic process	BP	Any process that modulates the frequency, rate or extent of the chemical reactions and pathways involving a protein.	1658	-0.0094489	0.22806	0.412939
GO:0031094	platelet dense tubular network	CC	A network of membrane-bounded compartments found in blood platelets, where they regulate platelet activation by sequestering or releasing calcium. The dense tubular network exists as thin elongated membranes in resting platelets, and undergoes a major ultrastructural change, to a rounded vesicular form, upon addition of thrombin.	10	-0.148403	0.228231	0.413146
GO:0033138	positive regulation of peptidyl-serine phosphorylation	BP	Any process that activates or increases the frequency, rate or extent of the phosphorylation of peptidyl-serine.	56	-0.0370088	0.228677	0.41385
GO:0003161	cardiac conduction system development	BP	The process whose specific outcome is the progression of the cardiac conduction system over time, from its formation to the mature structure. The cardiac conduction system consists of specialized cardiomyocytes that regulate the frequency of heart beat.	12	0.0648431	0.228828	0.414021
GO:0034058	endosomal vesicle fusion	BP	The homotypic fusion of endocytic vesicles to form or add to an early endosome.	12	-0.0182804	0.22891	0.414067
GO:0006638	neutral lipid metabolic process	BP	The chemical reactions and pathways involving neutral lipids, lipids only soluble in solvents of very low polarity.	85	-0.0499922	0.229164	0.414296
GO:0009145	purine nucleoside triphosphate biosynthetic process	BP	The chemical reactions and pathways resulting in the formation of purine nucleoside triphosphate, a compound consisting of a purine base linked to a ribose or deoxyribose sugar esterified with triphosphate on the sugar.	102	-0.077359	0.229199	0.414296
GO:0015106	bicarbonate transmembrane transporter activity	MF	Enables the transfer of bicarbonate from one side of a membrane to the other. Bicarbonate is the hydrogencarbonate ion, HCO3-.	17	0.00695852	0.229207	0.414296
GO:1990845	adaptive thermogenesis	BP	NA	116	-0.0457586	0.229458	0.414648
GO:0034767	positive regulation of monoatomic ion transmembrane transport	BP	Any process that activates or increases the frequency, rate or extent of the directed movement of ions from one side of a membrane to the other.	80	-0.0350153	0.229752	0.415076
GO:0031965	nuclear membrane	CC	Either of the lipid bilayers that surround the nucleus and form the nuclear envelope; excludes the intermembrane space.	258	0.00426049	0.230002	0.415411
GO:0002710	negative regulation of T cell mediated immunity	BP	Any process that stops, prevents, or reduces the frequency, rate, or extent of T cell mediated immunity.	25	0.0387278	0.23027	0.415411
GO:0036064	ciliary basal body	CC	A membrane-tethered, short cylindrical array of microtubules and associated proteins found at the base of a eukaryotic cilium (also called flagellum) that is similar in structure to a centriole and derives from it. The cilium basal body is the site of assembly and remodeling of the cilium and serves as a nucleation site for axoneme growth. As well as anchoring the cilium, it is thought to provide a selective gateway regulating the entry of ciliary proteins and vesicles by intraflagellar transport.	128	0.0310702	0.230289	0.415411
GO:0006305	DNA alkylation	BP	The addition of alkyl groups to many positions on all four bases of DNA. Alkylating agents can also modify the bases of incoming nucleotides in the course of DNA synthesis.	39	0.0442093	0.230333	0.415411
GO:0006306	DNA methylation	BP	The covalent transfer of a methyl group to either N-6 of adenine or C-5 or N-4 of cytosine.	39	0.0442093	0.230333	0.415411
GO:0051149	positive regulation of muscle cell differentiation	BP	Any process that activates or increases the frequency, rate or extent of muscle cell differentiation.	34	-0.0313802	0.230396	0.415411
GO:0005794	Golgi apparatus	CC	A membrane-bound cytoplasmic organelle of the endomembrane system that further processes the core oligosaccharides (e.g. N-glycans) added to proteins in the endoplasmic reticulum and packages them into membrane-bound vesicles. The Golgi apparatus operates at the intersection of the secretory, lysosomal, and endocytic pathways.	1210	-0.0179903	0.23043	0.415411
GO:0031670	cellular response to nutrient	BP	Any process that results in a change in state or activity of a cell (in terms of movement, secretion, enzyme production, gene expression, etc.) as a result of a nutrient stimulus.	28	-0.0572389	0.230448	0.415411
GO:0034641	cellular nitrogen compound metabolic process	BP	The chemical reactions and pathways involving various organic and inorganic nitrogenous compounds, as carried out by individual cells.	4697	0.0204669	0.230449	0.415411
GO:2000773	negative regulation of cellular senescence	BP	NA	16	-0.0264999	0.231071	0.416429
GO:0003678	DNA helicase activity	MF	Unwinding of a DNA helix, driven by ATP hydrolysis.	50	0.0658117	0.231292	0.416726
GO:0070918	regulatory ncRNA processing	BP	A process leading to the generation of a functional regulatory non-coding RNA.	63	0.0456026	0.231652	0.417178
GO:0000394	RNA splicing, via endonucleolytic cleavage and ligation	BP	Splicing of RNA via recognition of the folded RNA structure that brings the 5' and 3' splice sites into proximity and cleavage of the RNA at both the 3' and 5' splice sites by an endonucleolytic mechanism, followed by ligation of the exons.	14	0.0303256	0.231692	0.417178
GO:0005677	chromatin silencing complex	CC	Any protein complex that mediates changes in chromatin structure that result in transcriptional silencing.	13	0.0872106	0.231715	0.417178
GO:0099523	presynaptic cytosol	CC	The region of the cytosol consisting of all cytosol that is part of the presynapse.	11	0.0491101	0.232017	0.417619
GO:0019207	kinase regulator activity	MF	Modulates the activity of a kinase, an enzyme which catalyzes of the transfer of a phosphate group, usually from ATP, to a substrate molecule.	198	-0.0160706	0.232275	0.417953
GO:0015459	potassium channel regulator activity	MF	Binds to and modulates the activity of a potassium channel.	26	0.0203344	0.232349	0.417953
GO:0070102	interleukin-6-mediated signaling pathway	BP	The series of molecular signals initiated by interleukin-6 binding to a receptor on the surface of a target cell, and ending with the regulation of a downstream cellular process, e.g. transcription.	14	0.0536543	0.232374	0.417953
GO:0006357	regulation of transcription by RNA polymerase II	BP	Any process that modulates the frequency, rate or extent of transcription mediated by RNA polymerase II.	1761	0.0349219	0.232913	0.418789
GO:0031016	pancreas development	BP	The process whose specific outcome is the progression of the pancreas over time, from its formation to the mature structure. The pancreas is an endoderm derived structure that produces precursors of digestive enzymes and blood glucose regulating hormones.	36	0.0581124	0.232995	0.418789
GO:0035269	protein O-linked mannosylation	BP	The transfer of mannose from dolichyl activated mannose to the hydroxyl group of a seryl or threonyl residue of a protein acceptor molecule, to form an O-linked protein-sugar linkage.	16	-0.0420429	0.233022	0.418789
GO:0060713	labyrinthine layer morphogenesis	BP	The process in which the labyrinthine layer of the placenta is generated and organized.	12	-0.0617768	0.233068	0.418789
GO:0000407	phagophore assembly site	CC	Punctate structures proximal to the endoplasmic reticulum which are the sites where the Atg machinery assembles upon autophagy induction.	36	-0.0142802	0.233178	0.418884
GO:0052744	phosphatidylinositol monophosphate phosphatase activity	MF	Catalysis of the reaction: phosphatidyl-1D-myo-inositol monophosphate + H2O = phosphatidylinositol + phosphate.	12	0.0942149	0.233259	0.418926
GO:0009142	nucleoside triphosphate biosynthetic process	BP	The chemical reactions and pathways resulting in the formation of a nucleoside triphosphate, a compound consisting of a nucleobase linked to a deoxyribose or ribose sugar esterified with triphosphate on the sugar.	114	-0.068341	0.233389	0.419057
GO:0000470	maturation of LSU-rRNA	BP	Any process involved in the maturation of a precursor Large SubUnit (LSU) ribosomal RNA (rRNA) molecule into a mature LSU-rRNA molecule.	28	0.0758567	0.233548	0.419238
GO:0070971	endoplasmic reticulum exit site	CC	An endoplasmic reticulum part at which COPII-coated vesicles are produced.	22	0.0696216	0.233858	0.419619
GO:0032880	regulation of protein localization	BP	Any process that modulates the frequency, rate or extent of any process in which a protein is transported to, or maintained in, a specific location.	643	-0.0166717	0.233875	0.419619
GO:0045730	respiratory burst	BP	A phase of elevated metabolic activity, during which oxygen consumption increases; this leads to the production, by an NADH dependent system, of hydrogen peroxide (H2O2), superoxide anions and hydroxyl radicals.	32	0.0434467	0.234014	0.419741
GO:0032958	inositol phosphate biosynthetic process	BP	The chemical reactions and pathways resulting in the formation of an inositol phosphate, 1,2,3,4,5,6-cyclohexanehexol, with one or more phosphate groups attached.	17	-0.070594	0.234057	0.419741
GO:0051968	positive regulation of synaptic transmission, glutamatergic	BP	Any process that activates, maintains or increases the frequency, rate or extent of glutamatergic synaptic transmission, the process of communication from a neuron to another neuron across a synapse using the neurotransmitter glutamate.	14	-0.0378973	0.234185	0.419867
GO:0043112	receptor metabolic process	BP	The chemical reactions and pathways involving a receptor molecule, a macromolecule that undergoes combination with a hormone, neurotransmitter, drug or intracellular messenger to initiate a change in cell function.	64	-0.0462057	0.234243	0.419868
GO:0007008	outer mitochondrial membrane organization	BP	A process that is carried out at the cellular level which results in the assembly, arrangement of constituent parts, or disassembly of the mitochondrial outer membrane.	15	0.148282	0.234398	0.419939
GO:0045040	protein insertion into mitochondrial outer membrane	BP	The process comprising the insertion of proteins from outside the organelle into the mitochondrial outer membrane, mediated by large outer membrane translocase complexes.	15	0.148282	0.234398	0.419939
GO:0016235	aggresome	CC	An inclusion body formed by dynein-dependent retrograde transport of an aggregated protein on microtubules.	27	-0.0537682	0.234526	0.420065
GO:0005666	RNA polymerase III complex	CC	RNA polymerase III, one of three nuclear DNA-directed RNA polymerases found in all eukaryotes, is a multisubunit complex; typically it produces 5S rRNA, tRNAs and some of the small nuclear RNAs. Two large subunits comprise the most conserved portion including the catalytic site and share similarity with other eukaryotic and bacterial multisubunit RNA polymerases. The remainder of the complex is composed of smaller subunits (generally ten or more), some of which are also found in RNA polymerase I and others of which are also found in RNA polymerases I and II. Although the core is competent to mediate ribonucleic acid synthesis, it requires additional factors to select the appropriate template.	17	-0.0254261	0.23467	0.420136
GO:0016410	N-acyltransferase activity	MF	Catalysis of the transfer of an acyl group to a nitrogen atom on the acceptor molecule.	68	0.00437625	0.23468	0.420136
GO:0002638	negative regulation of immunoglobulin production	BP	Any process that stops, prevents, or reduces the frequency, rate, or extent of immunoglobulin production.	10	0.0194789	0.234946	0.420508
GO:0034405	response to fluid shear stress	BP	Any process that results in a change in state or activity of a cell or an organism (in terms of movement, secretion, enzyme production, gene expression, etc.) as a result of a fluid shear stress stimulus. Fluid shear stress is the force acting on an object in a system where the fluid is moving across a solid surface.	26	-0.0289764	0.235006	0.420514
GO:0060562	epithelial tube morphogenesis	BP	The process in which the anatomical structures of a tube are generated and organized from an epithelium. Epithelial tubes transport gases, liquids and cells from one site to another and form the basic structure of many organs and tissues, with tube shape and organization varying from the single-celled excretory organ in Caenorhabditis elegans to the branching trees of the mammalian kidney and insect tracheal system.	178	-0.0291745	0.235263	0.420765
GO:0071805	potassium ion transmembrane transport	BP	A process in which a potassium ion is transported from one side of a membrane to the other.	82	-0.0556276	0.235306	0.420765
GO:0042742	defense response to bacterium	BP	Reactions triggered in response to the presence of a bacterium that act to protect the cell or organism.	175	-0.0474474	0.23532	0.420765
GO:0051875	pigment granule localization	BP	Any process in which a pigment granule is transported to, and/or maintained in, a specific location within the cell.	20	0.0444281	0.235546	0.421066
GO:1901797	negative regulation of signal transduction by p53 class mediator	BP	NA	28	0.0407088	0.235753	0.421323
GO:0010952	positive regulation of peptidase activity	BP	Any process that increases the frequency, rate or extent of peptidase activity, the hydrolysis of peptide bonds within proteins.	131	-0.00528636	0.235805	0.421323
GO:0071108	protein K48-linked deubiquitination	BP	A protein deubiquitination process in which a K48-linked ubiquitin chain, i.e. a polymer of ubiquitin formed by linkages between lysine residues at position 48 of the ubiquitin monomers, is removed from a protein.	23	0.0495043	0.235936	0.421455
GO:1902774	late endosome to lysosome transport	BP	NA	20	0.00144354	0.236549	0.422445
GO:0032232	negative regulation of actin filament bundle assembly	BP	Any process that stops, prevents, or reduces the frequency, rate or extent of the assembly of actin filament bundles.	18	-0.0559019	0.236923	0.422907
GO:0051497	negative regulation of stress fiber assembly	BP	Any process that stops, prevents, or reduces the frequency, rate or extent of the assembly a stress fiber, a bundle of microfilaments and other proteins found in fibroblasts.	18	-0.0559019	0.236923	0.422907
GO:0030857	negative regulation of epithelial cell differentiation	BP	Any process that stops, prevents, or reduces the frequency, rate or extent of epithelial cell differentiation.	19	0.061391	0.237099	0.423119
GO:0003954	NADH dehydrogenase activity	MF	Catalysis of the reaction: NADH + H+ + acceptor = NAD+ + reduced acceptor.	43	-0.0865255	0.237159	0.423122
GO:0031490	chromatin DNA binding	MF	Binding to DNA that is assembled into chromatin.	88	-0.0268028	0.237306	0.42328
GO:0034705	potassium channel complex	CC	An ion channel complex through which potassium ions pass.	29	-0.0278725	0.237533	0.423582
GO:0042542	response to hydrogen peroxide	BP	Any process that results in a change in state or activity of a cell or an organism (in terms of movement, secretion, enzyme production, gene expression, etc.) as a result of a hydrogen peroxide (H2O2) stimulus.	84	-0.0520662	0.237663	0.42371
GO:0050982	detection of mechanical stimulus	BP	The series of events by which a mechanical stimulus is received and converted into a molecular signal.	25	-0.0469851	0.237836	0.423915
GO:0021988	olfactory lobe development	BP	The progression of the olfactory lobe over time from its initial formation until its mature state. The olfactory lobe is the area of the brain that process the neural inputs for the sense of smell.	15	-0.0332932	0.237954	0.424023
GO:0000288	nuclear-transcribed mRNA catabolic process, deadenylation-dependent decay	BP	A major pathway of degradation of nuclear-transcribed mRNAs that proceeds through a series of ordered steps that includes poly(A) tail shortening and that can regulate mRNA stability.	62	0.0563044	0.238407	0.424727
GO:0030150	protein import into mitochondrial matrix	BP	The import of proteins across the outer and inner mitochondrial membranes into the matrix. Unfolded proteins enter the mitochondrial matrix with a chaperone protein; the information required to target the precursor protein from the cytosol to the mitochondrial matrix is contained within its N-terminal matrix-targeting sequence. Translocation of precursors to the matrix occurs at the rare sites where the outer and inner membranes are close together.	19	0.0605093	0.238712	0.425166
GO:0006139	nucleobase-containing compound metabolic process	BP	Any cellular metabolic process involving nucleobases, nucleosides, nucleotides and nucleic acids.	4214	0.022259	0.238896	0.425366
GO:0030278	regulation of ossification	BP	Any process that modulates the frequency, rate or extent of ossification, the formation of bone or of a bony substance or the conversion of fibrous tissue or of cartilage into bone or a bony substance.	67	-0.106014	0.238994	0.425366
GO:1901163	regulation of trophoblast cell migration	BP	NA	11	0.0133152	0.238999	0.425366
GO:0099604	ligand-gated calcium channel activity	MF	Enables the transmembrane transfer of a calcium ions by a channel that opens when a specific ligand has been bound by the channel complex or one of its constituent parts.	17	-0.100258	0.239526	0.426201
GO:0140994	RNA polymerase II CTD heptapeptide repeat modifying activity	MF	NA	17	-0.00857721	0.239821	0.426621
GO:0044271	cellular nitrogen compound biosynthetic process	BP	The chemical reactions and pathways resulting in the formation of organic and inorganic nitrogenous compounds.	3559	0.0206562	0.240013	0.426858
GO:0150117	positive regulation of cell-substrate junction organization	BP	NA	21	0.0518931	0.240099	0.426896
GO:2000622	regulation of nuclear-transcribed mRNA catabolic process, nonsense-mediated decay	BP	NA	11	-0.0142935	0.240151	0.426896
GO:0006403	RNA localization	BP	A process in which RNA is transported to, or maintained in, a specific location.	179	0.0375647	0.240271	0.427006
GO:0042438	melanin biosynthetic process	BP	The chemical reactions and pathways resulting in the formation of melanins, pigments largely of animal origin. High molecular weight polymers of indole quinone, they are irregular polymeric structures and are divided into three groups: allomelanins in the plant kingdom and eumelanins and phaeomelanins in the animal kingdom.	13	0.0847405	0.240336	0.427016
GO:0016787	hydrolase activity	MF	Catalysis of the hydrolysis of various bonds, e.g. C-O, C-N, C-C, phosphoric anhydride bonds, etc.	1692	-0.0164981	0.240623	0.427381
GO:0002376	immune system process	BP	Any process involved in the development or functioning of the immune system, an organismal system for calibrated responses to potential internal or invasive threats.	2045	-0.0088637	0.24074	0.427381
GO:0034062	5'-3' RNA polymerase activity	MF	Catalysis of the reaction: nucleoside triphosphate + RNA(n) = diphosphate + RNA(n+1); the synthesis of RNA from ribonucleotide triphosphates in the presence of a nucleic acid template, via extension of the 3'-end.	31	-0.0376633	0.240775	0.427381
GO:0097747	RNA polymerase activity	MF	Catalysis of the reaction: nucleoside triphosphate + RNA(n) = diphosphate + RNA(n+1); the synthesis of RNA from ribonucleotide triphosphates in the presence of a nucleic acid template.	31	-0.0376633	0.240775	0.427381
GO:0007416	synapse assembly	BP	The aggregation, arrangement and bonding together of a set of components to form a synapse. This process ends when the synapse is mature (functional).	85	-0.0761305	0.240885	0.427473
GO:0048641	regulation of skeletal muscle tissue development	BP	Any process that modulates the frequency, rate or extent of skeletal muscle tissue development.	13	-0.0732453	0.241103	0.427533
GO:0060546	negative regulation of necroptotic process	BP	Any process that decreases the rate, frequency or extent of a necroptotic process, a necrotic cell death process that results from the activation of endogenous cellular processes, such as signaling involving death domain receptors or Toll-like receptors.	15	-0.03353	0.241105	0.427533
GO:0062099	negative regulation of programmed necrotic cell death	BP	Any process that decreases the frequency, rate or extent of programmed necrotic cell death.	15	-0.03353	0.241105	0.427533
GO:1990204	oxidoreductase complex	CC	NA	109	-0.0597176	0.24118	0.427533
GO:0034719	SMN-Sm protein complex	CC	A protein complex formed by the association of several methylated Sm proteins with the SMN complex; the latter contains the survival motor neuron (SMN) protein and at least eight additional integral components, including the Gemin2-8 and unrip proteins; additional proteins, including galectin-1 and galectin-3, are also found in the SMN-SM complex. The SMN-Sm complex is involved in spliceosomal snRNP assembly in the cytoplasm.	17	0.109149	0.241212	0.427533
GO:0031329	regulation of cellular catabolic process	BP	Any process that modulates the frequency, rate or extent of the chemical reactions and pathways resulting in the breakdown of substances, carried out by individual cells.	534	-0.0227683	0.241487	0.427802
GO:0050926	regulation of positive chemotaxis	BP	Any process that modulates the frequency, rate or extent of the directed movement of a motile cell or organism towards a higher concentration in a concentration gradient of a specific chemical.	10	-0.0209213	0.241539	0.427802
GO:0050927	positive regulation of positive chemotaxis	BP	Any process that activates or increases the frequency, rate or extent of the directed movement of a motile cell or organism towards a higher concentration in a concentration gradient of a specific chemical.	10	-0.0209213	0.241539	0.427802
GO:1901682	sulfur compound transmembrane transporter activity	MF	NA	37	-0.0452104	0.241847	0.428243
GO:0050431	transforming growth factor beta binding	MF	Binding to TGF-beta, transforming growth factor beta, a multifunctional peptide that controls proliferation, differentiation and other functions in many cell types.	16	-0.0519101	0.241905	0.428243
GO:0002705	positive regulation of leukocyte mediated immunity	BP	Any process that activates or increases the frequency, rate, or extent of leukocyte mediated immunity.	125	0.0339581	0.242065	0.428423
GO:0016070	RNA metabolic process	BP	The cellular chemical reactions and pathways involving RNA, ribonucleic acid, one of the two main type of nucleic acid, consisting of a long, unbranched macromolecule formed from ribonucleotides joined in 3',5'-phosphodiester linkage.	3384	0.0258962	0.242209	0.428435
GO:0042249	establishment of planar polarity of embryonic epithelium	BP	Coordinated organization of groups of cells in the plane of an embryonic epithelium, such that they all orient to similar coordinates.	11	-0.143039	0.242244	0.428435
GO:0019901	protein kinase binding	MF	Binding to a protein kinase, any enzyme that catalyzes the transfer of a phosphate group, usually from ATP, to a protein substrate.	521	-0.0164072	0.242288	0.428435
GO:0045453	bone resorption	BP	The process in which specialized cells known as osteoclasts degrade the organic and inorganic portions of bone, and endocytose and transport the degradation products.	47	-0.0482641	0.242307	0.428435
GO:0032814	regulation of natural killer cell activation	BP	Any process that modulates the frequency, rate or extent of natural killer cell activation.	35	0.0483299	0.242616	0.428774
GO:0002263	cell activation involved in immune response	BP	A change in the morphology or behavior of a cell resulting from exposure to an activating factor such as a cellular or soluble ligand, leading to the initiation or perpetuation of an immune response.	243	-0.0053364	0.242616	0.428774
GO:0007399	nervous system development	BP	The process whose specific outcome is the progression of nervous tissue over time, from its formation to its mature state.	1453	-0.0286021	0.242924	0.429215
GO:0002399	MHC class II protein complex assembly	BP	The aggregation, arrangement and bonding together of a set of components to form an MHC class II protein complex.	14	-0.0800118	0.243129	0.42937
GO:0002503	peptide antigen assembly with MHC class II protein complex	BP	The binding of a peptide to the antigen binding groove of an MHC class II protein complex.	14	-0.0800118	0.243129	0.42937
GO:0048857	neural nucleus development	BP	The biological process whose specific outcome is the progression of a neural nucleus from its initial condition to its mature state. A neural nucleus is an anatomical structure consisting of a discrete aggregate of neuronal soma.	43	-0.0183769	0.243212	0.429412
GO:0003887	DNA-directed DNA polymerase activity	MF	Catalysis of the reaction: deoxynucleoside triphosphate + DNA(n) = diphosphate + DNA(n+1); the synthesis of DNA from deoxyribonucleotide triphosphates in the presence of a DNA template and a 3'hydroxyl group.	21	0.0168593	0.243406	0.42965
GO:0048714	positive regulation of oligodendrocyte differentiation	BP	Any process that activates or increases the frequency, rate or extent of oligodendrocyte differentiation.	13	-0.0339999	0.243472	0.429663
GO:1990229	iron-sulfur cluster assembly complex	CC	NA	12	-0.092433	0.243642	0.429768
GO:0002437	inflammatory response to antigenic stimulus	BP	An inflammatory response to an antigenic stimulus, which can be include any number of T cell or B cell epitopes.	59	-0.0262022	0.24367	0.429768
GO:0060229	lipase activator activity	MF	Binds to and increases the activity of a lipase, an enzyme that catalyzes of the hydrolysis of a lipid.	14	-0.0544974	0.243708	0.429768
GO:0043170	macromolecule metabolic process	BP	The chemical reactions and pathways involving macromolecules, any molecule of high relative molecular mass, the structure of which essentially comprises the multiple repetition of units derived, actually or conceptually, from molecules of low relative molecular mass.	6657	0.0167435	0.244055	0.430277
GO:0030228	lipoprotein particle receptor activity	MF	Combining with a lipoprotein particle and delivering the lipoprotein particle into the cell via endocytosis. A lipoprotein particle, also known as a lipoprotein, is a clathrate complex consisting of a lipid enwrapped in a protein host without covalent binding in such a way that the complex has a hydrophilic outer surface consisting of all the protein and the polar ends of any phospholipids.	14	-0.0609477	0.244117	0.430282
GO:0031386	protein tag activity	MF	A molecular function exhibited by a protein that is covalently attached (AKA tagged or conjugated) to another protein where it acts as a marker, recognized by the cellular apparatus to target the tagged protein for some cellular process such as modification, sequestration, transport or degradation.	11	-0.110151	0.244508	0.430722
GO:0141047	molecular tag activity	MF	NA	11	-0.110151	0.244508	0.430722
GO:0046326	positive regulation of glucose import	BP	Any process that activates or increases the frequency, rate or extent of the import of the hexose monosaccharide glucose into a cell or organelle.	24	0.0408425	0.244543	0.430722
GO:0050994	regulation of lipid catabolic process	BP	Any process that modulates the frequency, rate, or extent of the chemical reactions and pathways resulting in the breakdown of lipids.	38	-0.0223542	0.24493	0.431299
GO:0000375	RNA splicing, via transesterification reactions	BP	Splicing of RNA via a series of two transesterification reactions.	273	0.0502867	0.245213	0.431693
GO:0045184	establishment of protein localization	BP	The directed movement of a protein to a specific location.	1355	-0.008882	0.245378	0.431854
GO:0007266	Rho protein signal transduction	BP	The series of molecular signals within the cell that are mediated by a member of the Rho family of proteins switching to a GTP-bound active state.	91	-0.0440914	0.245423	0.431854
GO:0002821	positive regulation of adaptive immune response	BP	Any process that activates or increases the frequency, rate, or extent of an adaptive immune response.	107	0.0271639	0.245601	0.432064
GO:0002824	positive regulation of adaptive immune response based on somatic recombination of immune receptors built from immunoglobulin superfamily domains	BP	Any process that activates or increases the frequency, rate, or extent of an adaptive immune response based on somatic recombination of immune receptors built from immunoglobulin superfamily domains. An example of this process is found in the Gnathostomata.	101	0.0281414	0.245724	0.432175
GO:0006084	acetyl-CoA metabolic process	BP	The chemical reactions and pathways involving acetyl-CoA, a derivative of coenzyme A in which the sulfhydryl group is acetylated; it is a metabolite derived from several pathways (e.g. glycolysis, fatty acid oxidation, amino-acid catabolism) and is further metabolized by the tricarboxylic acid cycle. It is a key intermediate in lipid and terpenoid biosynthesis.	26	0.0287666	0.245862	0.432316
GO:0030424	axon	CC	The long process of a neuron that conducts nerve impulses, usually away from the cell body to the terminals and varicosities, which are sites of storage and release of neurotransmitter.	374	-0.0374427	0.246161	0.432737
GO:0031344	regulation of cell projection organization	BP	Any process that modulates the frequency, rate or extent of a process involved in the formation, arrangement of constituent parts, or disassembly of cell projections.	432	-0.0441964	0.246279	0.432823
GO:0008143	poly(A) binding	MF	Binding to a sequence of adenylyl residues in an RNA molecule, such as the poly(A) tail, a sequence of adenylyl residues at the 3' end of eukaryotic mRNA.	18	0.0804105	0.246329	0.432823
GO:0045939	negative regulation of steroid metabolic process	BP	Any process that stops, prevents, or reduces the frequency, rate or extent of the chemical reactions and pathways involving steroids.	11	0.0493219	0.246607	0.43315
GO:0019900	kinase binding	MF	Binding to a kinase, any enzyme that catalyzes the transfer of a phosphate group.	590	-0.0141448	0.246634	0.43315
GO:0071824	protein-DNA complex organization	BP	Any process in which macromolecules aggregate, disaggregate, or are modified, resulting in the formation, disassembly, or alteration of a protein-DNA complex.	697	0.0390645	0.247118	0.433897
GO:0044183	protein folding chaperone	MF	Binding to a protein or a protein-containing complex to assist the protein folding process.	48	0.0333935	0.247362	0.434179
GO:0048871	multicellular organismal-level homeostasis	BP	Any process involved in the maintenance of an internal steady state at the level of the multicellular organism.	559	-0.0438905	0.247415	0.434179
GO:0045943	positive regulation of transcription by RNA polymerase I	BP	Any process that activates or increases the frequency, rate or extent of transcription mediated by RNA polymerase I.	32	0.0454604	0.247457	0.434179
GO:0006366	transcription by RNA polymerase II	BP	The synthesis of RNA from a DNA template by RNA polymerase II (RNAP II), originating at an RNA polymerase II promoter. Includes transcription of messenger RNA (mRNA) and certain small nuclear RNAs (snRNAs).	1851	0.0318861	0.247789	0.434658
GO:0097106	postsynaptic density organization	BP	A process that results in the assembly, arrangement of constituent parts, or disassembly of a postsynaptic density, a region that lies adjacent to the cytoplasmic face of the postsynaptic membrane at excitatory synapse.	18	-0.0829897	0.247956	0.434753
GO:0060170	ciliary membrane	CC	The portion of the plasma membrane surrounding a cilium.	41	-0.0181384	0.247963	0.434753
GO:0048260	positive regulation of receptor-mediated endocytosis	BP	Any process that activates or increases the frequency, rate or extent of receptor mediated endocytosis, the uptake of external materials by cells, utilizing receptors to ensure specificity of transport.	34	-0.0405929	0.248037	0.434768
GO:0043383	negative T cell selection	BP	The process of elimination of immature T cells which react strongly with self-antigens.	10	0.131402	0.24809	0.434768
GO:0000377	RNA splicing, via transesterification reactions with bulged adenosine as nucleophile	BP	Splicing of RNA via a series of two transesterification reactions with a bulged adenosine residue from the intron branch point as the initiating nucleophile. When the initial RNA for the splicing reaction is a single molecule (cis splicing), the excised intron is released in a lariat structure.	269	0.0501464	0.248524	0.435224
GO:0000398	mRNA splicing, via spliceosome	BP	The joining together of exons from one or more primary transcripts of messenger RNA (mRNA) and the excision of intron sequences, via a spliceosomal mechanism, so that mRNA consisting only of the joined exons is produced.	269	0.0501464	0.248524	0.435224
GO:0140142	nucleocytoplasmic carrier activity	MF	NA	30	0.0517866	0.248529	0.435224
GO:0003208	cardiac ventricle morphogenesis	BP	The process in which the cardiac ventricle is generated and organized. A cardiac ventricle receives blood from a cardiac atrium and pumps it out of the heart.	33	-0.0825696	0.248681	0.435349
GO:0008090	retrograde axonal transport	BP	The directed movement of organelles or molecules along microtubules from the cell periphery toward the cell body in nerve cell axons.	14	0.0257496	0.24872	0.435349
GO:0046633	alpha-beta T cell proliferation	BP	The expansion of an alpha-beta T cell population by cell division.	41	0.0194374	0.24887	0.435507
GO:0043178	alcohol binding	MF	Binding to an alcohol, any of a class of alkyl compounds containing a hydroxyl group.	53	-0.0283728	0.248998	0.435627
GO:0048291	isotype switching to IgG isotypes	BP	The switching of activated B cells from IgM biosynthesis to biosynthesis of an IgG isotype, accomplished through a recombination process involving an intrachromosomal deletion between switch regions that reside 5' of the IgM and one of the IgG constant region gene segments in the immunoglobulin heavy chain locus.	14	0.0850572	0.24925	0.435862
GO:0015935	small ribosomal subunit	CC	The smaller of the two subunits of a ribosome.	72	0.179053	0.249277	0.435862
GO:1901576	organic substance biosynthetic process	BP	NA	5670	0.0174842	0.249311	0.435862
GO:0006644	phospholipid metabolic process	BP	The chemical reactions and pathways involving phospholipids, any lipid containing phosphoric acid as a mono- or diester.	281	-0.0162435	0.2496	0.436141
GO:2000404	regulation of T cell migration	BP	NA	38	-0.021973	0.24964	0.436141
GO:0016854	racemase and epimerase activity	MF	Catalysis of a reaction that alters the configuration of one or more chiral centers in a molecule.	16	-0.0589856	0.24965	0.436141
GO:0017148	negative regulation of translation	BP	Any process that stops, prevents, or reduces the frequency, rate or extent of the chemical reactions and pathways resulting in the formation of proteins by the translation of mRNA or circRNA.	171	0.0424211	0.249765	0.436232
GO:0019899	enzyme binding	MF	Binding to an enzyme, a protein with catalytic activity.	1643	-0.0156571	0.249821	0.436232
GO:0070306	lens fiber cell differentiation	BP	The process in which a relatively unspecialized cell acquires specialized features of a lens fiber cell, any of the elongated, tightly packed cells that make up the bulk of the mature lens in the camera-type eye. The cytoplasm of a lens fiber cell is devoid of most intracellular organelles including the cell nucleus, and contains primarily crystallins, a group of water-soluble proteins expressed in vary large quantities.	21	-0.0616482	0.249968	0.436384
GO:1902531	regulation of intracellular signal transduction	BP	NA	1241	-0.0151409	0.250066	0.436451
GO:0048661	positive regulation of smooth muscle cell proliferation	BP	Any process that activates or increases the rate or extent of smooth muscle cell proliferation.	55	-0.0529957	0.250316	0.436783
GO:2000316	regulation of T-helper 17 type immune response	BP	NA	25	-0.0134769	0.250754	0.437377
GO:1901875	positive regulation of post-translational protein modification	BP	NA	140	0.0386416	0.250886	0.437377
GO:0032620	interleukin-17 production	BP	The appearance of any member of the interleukin-17 family of cytokines due to biosynthesis or secretion following a cellular stimulus, resulting in an increase in its intracellular or extracellular levels.	29	-0.0350513	0.250896	0.437377
GO:0032660	regulation of interleukin-17 production	BP	Any process that modulates the frequency, rate, or extent of production of any member of the interleukin-17 family of cytokines.	29	-0.0350513	0.250896	0.437377
GO:0043367	CD4-positive, alpha-beta T cell differentiation	BP	The process in which a relatively unspecialized T cell acquires specialized features of a mature CD4-positive, alpha-beta T cell.	77	-0.0156231	0.25121	0.437821
GO:0051955	regulation of amino acid transport	BP	Any process that modulates the frequency, rate or extent of the directed movement of amino acids into, out of or within a cell, or between cells, by means of some agent such as a transporter or pore.	24	-0.0430337	0.251774	0.438551
GO:0019082	viral protein processing	BP	Any protein maturation process achieved by the cleavage of a peptide bond or bonds within a viral protein.	30	-0.033638	0.251793	0.438551
GO:0051345	positive regulation of hydrolase activity	BP	Any process that activates or increases the frequency, rate or extent of hydrolase activity, the catalysis of the hydrolysis of various bonds.	358	-0.0178656	0.25181	0.438551
GO:0060999	positive regulation of dendritic spine development	BP	Any process that increases the rate, frequency, or extent of dendritic spine development, the process whose specific outcome is the progression of the dendritic spine over time, from its formation to the mature structure.	29	0.0423413	0.251926	0.438576
GO:0019219	regulation of nucleobase-containing compound metabolic process	BP	Any cellular process that modulates the frequency, rate or extent of the chemical reactions and pathways involving nucleobases, nucleosides, nucleotides and nucleic acids.	2888	0.0292779	0.251998	0.438576
GO:0002863	positive regulation of inflammatory response to antigenic stimulus	BP	Any process that activates or increases the frequency, rate, or extent of an inflammatory response to an antigenic stimulus.	13	-0.0714743	0.252004	0.438576
GO:0030859	polarized epithelial cell differentiation	BP	The process in which a relatively unspecialized cell acquires specialized features of a polarized epithelial cell. The polarized epithelial cell can be any of the cells within an epithelium where the epithelial sheet is oriented with respect to the planar axis.	15	-0.0358819	0.252287	0.438879
GO:0000902	cell morphogenesis	BP	The developmental process in which the size or shape of a cell is generated and organized.	579	-0.0492515	0.252298	0.438879
GO:0034454	microtubule anchoring at centrosome	BP	Any process in which a microtubule is maintained in a specific location in a cell by attachment to a centrosome.	10	0.0294115	0.252467	0.439068
GO:0044773	mitotic DNA damage checkpoint signaling	BP	A signal transduction process involved in mitotic DNA damage checkpoint.	71	0.0441209	0.252685	0.439221
GO:0016558	protein import into peroxisome matrix	BP	The import of proteins into the peroxisomal matrix. A peroxisome targeting signal (PTS) binds to a soluble receptor protein in the cytosol, and the resulting complex then binds to a receptor protein in the peroxisome membrane and is imported. The cargo protein is then released into the peroxisome matrix.	14	0.0193018	0.252728	0.439221
GO:0010225	response to UV-C	BP	Any process that results in a change in state or activity of a cell or an organism (in terms of movement, secretion, enzyme production, gene expression, etc.) as a result of a UV-C radiation stimulus. UV-C radiation (UV-C light) spans the wavelengths 100 to 280 nm.	13	0.0396612	0.252735	0.439221
GO:2000001	regulation of DNA damage checkpoint	BP	NA	23	0.049437	0.252841	0.439299
GO:0045165	cell fate commitment	BP	The cellular developmental process by which a cell establishes the intrinsic character of a cell or tissue region irreversibly committing it to a particular fate.	119	-0.0695918	0.25307	0.439503
GO:0070922	RISC complex assembly	BP	The process in which a single-stranded small RNA is incorporated within the RNA-initiated silencing complex (RISC). The assembly includes the maturation of the small RNA, the stabilization of the complex by accessory proteins of the RISC complex, duplex separation and the release of the second strand, forming a base-pairing completent complex that mediates gene silencing by small RNA.	10	0.0582939	0.253078	0.439503
GO:0008356	asymmetric cell division	BP	The asymmetric division of cells to produce two daughter cells with different developmental potentials. It is of fundamental significance for the generation of cell diversity.	12	0.0953435	0.253263	0.43972
GO:0071634	regulation of transforming growth factor beta production	BP	Any process that modulates the frequency, rate, or extent of production of transforming growth factor-beta.	26	-0.0361457	0.253355	0.439775
GO:0010828	positive regulation of glucose transmembrane transport	BP	Any process that increases the frequency, rate or extent of glucose transport across a membrane. Glucose transport is the directed movement of the hexose monosaccharide glucose into, out of or within a cell, or between cells, by means of some agent such as a transporter or pore.	28	0.0310295	0.253537	0.439915
GO:0021591	ventricular system development	BP	The process whose specific outcome is the progression of the brain ventricular system over time, from its formation to the mature structure. The brain ventricular system consists of four communicating cavities within the brain that are continuous with the central canal of the spinal cord. These cavities include two lateral ventricles, the third ventricle and the fourth ventricle. Cerebrospinal fluid fills the ventricles and is produced by the choroid plexus.	25	0.0180547	0.253556	0.439915
GO:0034599	cellular response to oxidative stress	BP	Any process that results in a change in state or activity of a cell (in terms of movement, secretion, enzyme production, gene expression, etc.) as a result of oxidative stress, a state often resulting from exposure to high levels of reactive oxygen species, e.g. superoxide anions, hydrogen peroxide (H2O2), and hydroxyl radicals.	198	-0.013665	0.253698	0.440056
GO:0010742	macrophage derived foam cell differentiation	BP	The process in which a monocyte acquires the specialized features of a foam cell. A foam cell is a type of cell containing lipids in small vacuoles and typically seen in atherosclerotic lesions, as well as other conditions.	22	-0.0520502	0.253874	0.44023
GO:0008559	ABC-type xenobiotic transporter activity	MF	Catalysis of the reaction: ATP + H2O + xenobiotic(in) = ADP + phosphate + xenobiotic(out).	10	-0.107874	0.253961	0.44023
GO:0000910	cytokinesis	BP	The division of the cytoplasm and the plasma membrane of a cell and its partitioning into two daughter cells.	145	0.0386474	0.253979	0.44023
GO:2000179	positive regulation of neural precursor cell proliferation	BP	NA	24	0.0629646	0.254622	0.44124
GO:0061744	motor behavior	BP	The specific neuromuscular movement of a single organism in response to external or internal stimuli.	17	0.00456306	0.255157	0.442063
GO:0046033	AMP metabolic process	BP	The chemical reactions and pathways involving AMP, adenosine monophosphate.	19	-0.0450931	0.255247	0.442114
GO:0043038	amino acid activation	BP	The modification of an amino acid to an active form, for incorporation into a peptide, protein or other macromolecule.	45	-0.043503	0.255308	0.442114
GO:0043113	receptor clustering	BP	The receptor metabolic process that results in grouping of a set of receptors at a cellular location, often to amplify the sensitivity of a signaling response.	34	-0.0488134	0.255515	0.442278
GO:0045922	negative regulation of fatty acid metabolic process	BP	Any process that stops, prevents, or reduces the frequency, rate or extent of the chemical reactions and pathways involving fatty acids.	23	0.037429	0.255524	0.442278
GO:0048729	tissue morphogenesis	BP	The process in which the anatomical structures of a tissue are generated and organized.	323	-0.0387252	0.255702	0.442481
GO:0032211	negative regulation of telomere maintenance via telomerase	BP	Any process that stops, prevents, or reduces the frequency, rate or extent of the addition of telomeric repeats by telomerase.	21	-0.0129565	0.25597	0.442759
GO:0010922	positive regulation of phosphatase activity	BP	Any process that increases the rate or frequency of phosphatase activity. Phosphatases catalyze the hydrolysis of phosphoric monoesters, releasing inorganic phosphate.	21	0.0480678	0.255984	0.442759
GO:0019098	reproductive behavior	BP	The specific behavior of an organism that is associated with reproduction.	18	-0.0353678	0.256474	0.443503
GO:0001655	urogenital system development	BP	The process whose specific outcome is the progression of the urogenital system over time, from its formation to the mature structure.	30	-0.0282735	0.256736	0.443823
GO:0043255	regulation of carbohydrate biosynthetic process	BP	Any process that modulates the frequency, rate or extent of the chemical reactions and pathways resulting in the formation of carbohydrates.	72	-0.0288599	0.256781	0.443823
GO:0032330	regulation of chondrocyte differentiation	BP	Any process that modulates the frequency, rate or extent of chondrocyte differentiation.	22	-0.0828931	0.257219	0.444476
GO:0048522	positive regulation of cellular process	BP	Any process that activates or increases the frequency, rate or extent of a cellular process, any of those that are carried out at the cellular level, but are not necessarily restricted to a single cell. For example, cell communication occurs among more than one cell, but occurs at the cellular level.	3872	-0.0150455	0.257439	0.444751
GO:0019985	translesion synthesis	BP	The replication of damaged DNA by synthesis across a lesion in the template strand; a specialized DNA polymerase or replication complex inserts a defined nucleotide across from the lesion which allows DNA synthesis to continue beyond the lesion. This process can be mutagenic depending on the damaged nucleotide and the inserted nucleotide.	21	0.052152	0.257512	0.444771
GO:0008045	motor neuron axon guidance	BP	The process in which the migration of an axon growth cone of a motor neuron is directed to a specific target site in response to a combination of attractive and repulsive cues.	14	-0.0264298	0.257716	0.444947
GO:0022618	protein-RNA complex assembly	BP	The aggregation, arrangement and bonding together of proteins and RNA molecules to form a ribonucleoprotein complex.	193	0.0578744	0.257763	0.444947
GO:0015216	purine nucleotide transmembrane transporter activity	MF	Enables the transfer of a purine nucleotide, any compound consisting of a purine nucleoside esterified with (ortho)phosphate, from one side of a membrane to the other.	22	-0.034029	0.257796	0.444947
GO:2000563	positive regulation of CD4-positive, alpha-beta T cell proliferation	BP	NA	10	0.0724365	0.257948	0.445103
GO:0000172	ribonuclease MRP complex	CC	A ribonucleoprotein complex that contains an RNA molecule of the snoRNA family, and cleaves the rRNA precursor as part of rRNA transcript processing. It also has other roles: In S. cerevisiae it is involved in cell cycle-regulated degradation of daughter cell-specific mRNAs, while in mammalian cells it also enters the mitochondria and processes RNAs to create RNA primers for DNA replication.	10	-0.134456	0.258094	0.445249
GO:1990234	transferase complex	CC	NA	758	0.0217481	0.258228	0.445249
GO:0022404	molting cycle process	BP	A multicellular organismal process involved in the periodic casting off and regeneration of an outer covering of cuticle, feathers, hair, horns, skin.	46	-0.0232061	0.258276	0.445249
GO:0022405	hair cycle process	BP	A multicellular organismal process involved in the cyclical phases of growth (anagen), regression (catagen), quiescence (telogen), and shedding (exogen) in the life of a hair; one of the collection or mass of filaments growing from the skin of an animal, and forming a covering for a part of the head or for any part or the whole of the body.	46	-0.0232061	0.258276	0.445249
GO:0008137	NADH dehydrogenase (ubiquinone) activity	MF	Catalysis of the reaction: NADH + ubiquinone + 5 H+(in) <=> NAD+ + ubiquinol + 4 H+(out).	41	-0.0874742	0.258456	0.445454
GO:0051147	regulation of muscle cell differentiation	BP	Any process that modulates the frequency, rate or extent of muscle cell differentiation.	85	-0.0338894	0.258562	0.445532
GO:0070278	extracellular matrix constituent secretion	BP	The controlled release of molecules that form the extracellular matrix, including carbohydrates and glycoproteins by a cell.	10	-0.0372042	0.258809	0.445768
GO:1901655	cellular response to ketone	BP	NA	69	-0.0460786	0.258821	0.445768
GO:0015078	proton transmembrane transporter activity	MF	Enables the transfer of a proton from one side of a membrane to the other.	97	-0.0506079	0.25895	0.445884
GO:0005903	brush border	CC	The dense covering of microvilli on the apical surface of an epithelial cell in tissues such as the intestine, kidney, and choroid plexus; the microvilli aid absorption by increasing the surface area of the cell.	64	-0.0503528	0.25915	0.446124
GO:0010243	response to organonitrogen compound	BP	Any process that results in a change in state or activity of a cell or an organism (in terms of movement, secretion, enzyme production, gene expression, etc.) as a result of an organonitrogen stimulus. An organonitrogen compound is formally a compound containing at least one carbon-nitrogen bond.	698	-0.0247618	0.259545	0.44664
GO:0015095	magnesium ion transmembrane transporter activity	MF	Enables the transfer of magnesium (Mg) ions from one side of a membrane to the other.	11	0.081239	0.259572	0.44664
GO:0048518	positive regulation of biological process	BP	Any process that activates or increases the frequency, rate or extent of a biological process. Biological processes are regulated by many means; examples include the control of gene expression, protein modification or interaction with a protein or substrate molecule.	4243	-0.0132865	0.259637	0.446647
GO:1902902	negative regulation of autophagosome assembly	BP	NA	12	0.0341714	0.259836	0.446883
GO:0046471	phosphatidylglycerol metabolic process	BP	The chemical reactions and pathways involving phosphatidylglycerols, any of a class of phospholipids in which the phosphatidyl group is esterified to the hydroxyl group of glycerol. They are important constituents of cell membranes.	25	0.0210918	0.259933	0.446945
GO:0055007	cardiac muscle cell differentiation	BP	The process in which a cardiac muscle precursor cell acquires specialized features of a cardiac muscle cell. Cardiac muscle cells are striated muscle cells that are responsible for heart contraction.	62	-0.0350392	0.260166	0.447224
GO:0007612	learning	BP	Any process in an organism in which a relatively long-lasting adaptive behavioral change occurs as the result of experience.	73	-0.0296109	0.260218	0.447224
GO:0044093	positive regulation of molecular function	BP	Any process that activates or increases the rate or extent of a molecular function, an elemental biological activity occurring at the molecular level, such as catalysis or binding.	901	-0.0151744	0.260385	0.447407
GO:0002483	antigen processing and presentation of endogenous peptide antigen	BP	The process in which an antigen-presenting cell expresses a peptide antigen of endogenous origin on its cell surface in association with an MHC protein complex. The peptide is typically a fragment of a larger endogenous protein which has been degraded within the cell.	18	0.0736542	0.260469	0.447446
GO:0051646	mitochondrion localization	BP	Any process in which a mitochondrion or mitochondria are transported to, and/or maintained in, a specific location within the cell.	39	0.0262673	0.26103	0.448167
GO:0009058	biosynthetic process	BP	The chemical reactions and pathways resulting in the formation of substances; typically the energy-requiring part of metabolism in which simpler substances are transformed into more complex ones.	5705	0.0167295	0.261221	0.448167
GO:0023023	MHC protein complex binding	MF	Binding to a major histocompatibility complex.	35	-0.00644032	0.261249	0.448167
GO:0005665	RNA polymerase II, core complex	CC	RNA polymerase II, one of three nuclear DNA-directed RNA polymerases found in all eukaryotes, is a multisubunit complex; typically it produces mRNAs, snoRNAs, and some of the snRNAs. Two large subunits comprise the most conserved portion including the catalytic site and share similarity with other eukaryotic and bacterial multisubunit RNA polymerases. The largest subunit of RNA polymerase II contains an essential carboxyl-terminal domain (CTD) composed of a variable number of heptapeptide repeats (YSPTSPS). The remainder of the complex is composed of smaller subunits (generally ten or more), some of which are also found in RNA polymerases I and III. Although the core is competent to mediate ribonucleic acid synthesis, it requires additional factors to select the appropriate template.	15	-0.0439289	0.261249	0.448167
GO:0070273	phosphatidylinositol-4-phosphate binding	MF	Binding to phosphatidylinositol-4-phosphate, a derivative of phosphatidylinositol in which the inositol ring is phosphorylated at the 4' position.	24	0.0267626	0.26128	0.448167
GO:0097581	lamellipodium organization	BP	A process that is carried out at the cellular level which results in the assembly, arrangement of constituent parts, or disassembly of a lamellipodium. A lamellipodium is a thin sheetlike process extended by the leading edge of a crawling fibroblast; contains a dense meshwork of actin filaments.	74	-0.058788	0.261299	0.448167
GO:0006919	activation of cysteine-type endopeptidase activity involved in apoptotic process	BP	Any process that initiates the activity of the inactive enzyme cysteine-type endopeptidase in the context of an apoptotic process.	54	-0.00613892	0.261318	0.448167
GO:0033081	regulation of T cell differentiation in thymus	BP	Any process that modulates the frequency, rate or extent of T cell differentiation in the thymus.	18	0.0819599	0.261448	0.448197
GO:0000177	cytoplasmic exosome (RNase complex)	CC	A ribonuclease complex that has 3-prime to 5-prime processive hydrolytic exoribonuclease activity producing 5-prime-phosphomonoesters. Participates in a multitude of cellular RNA processing and degradation events preventing nuclear export and/or translation of aberrant RNAs. Restricted to processing linear and circular single-stranded RNAs (ssRNA) only. RNAs with complex secondary structures may have to be unwound or pre-processed by co-factors prior to entering the complex, esp if the 3-prime end is structured.	15	0.0149329	0.261458	0.448197
GO:0007259	receptor signaling pathway via JAK-STAT	BP	Any process in which STAT proteins (Signal Transducers and Activators of Transcription) and JAK (Janus Activated Kinase) proteins convey a signal to trigger a change in the activity or state of a cell. The receptor signaling pathway via JAK-STAT begins with activation of a receptor and proceeeds through STAT protein activation by members of the JAK family of tyrosine kinases. STAT proteins dimerize and subsequently translocate to the nucleus. The pathway ends with regulation of target gene expression by STAT proteins.	95	0.0290379	0.26156	0.448266
GO:0002177	manchette	CC	A tubular array of microtubules that extends from the perinuclear ring surrounding the spermatid nucleus to the flagellar axoneme. The manchette may also contain F-actin filaments.	12	0.0261115	0.261906	0.448686
GO:0008574	plus-end-directed microtubule motor activity	MF	A motor activity that generates movement along a microtubule toward the plus end, driven by ATP hydrolysis.	10	0.133178	0.261928	0.448686
GO:0048786	presynaptic active zone	CC	A specialized region of the plasma membrane and cell cortex of a presynaptic neuron; encompasses a region of the plasma membrane where synaptic vesicles dock and fuse, and a specialized cortical cytoskeletal matrix.	40	-0.0415511	0.26207	0.448765
GO:0060071	Wnt signaling pathway, planar cell polarity pathway	BP	The series of molecular signals initiated by binding of a Wnt protein to a receptor on the surface of the target cell where activated receptors signal via downstream effectors including C-Jun N-terminal kinase (JNK) to modulate cytoskeletal elements and control cell polarity.	33	-0.068163	0.26215	0.448765
GO:0007006	mitochondrial membrane organization	BP	A process that is carried out at the cellular level which results in the assembly, arrangement of constituent parts, or disassembly of a mitochondrial membrane, either of the lipid bilayer surrounding a mitochondrion.	107	-0.0372408	0.262197	0.448765
GO:0031060	regulation of histone methylation	BP	Any process that modulates the frequency, rate or extent of the covalent addition of methyl groups to histones.	17	-0.017903	0.26222	0.448765
GO:0006287	base-excision repair, gap-filling	BP	Repair of the damaged strand by the combined action of an apurinic endouclease that degrades a few bases on the damaged strand and a polymerase that synthesizes a 'patch' in the 5' to 3' direction, using the undamaged strand as a template.	14	-0.0802739	0.262616	0.449338
GO:0010039	response to iron ion	BP	Any process that results in a change in state or activity of a cell or an organism (in terms of movement, secretion, enzyme production, gene expression, etc.) as a result of an iron ion stimulus.	22	-0.09263	0.262739	0.449443
GO:0002474	antigen processing and presentation of peptide antigen via MHC class I	BP	The process in which an antigen-presenting cell expresses a peptide antigen on its cell surface in association with an MHC class I protein complex. Class I here refers to classical class I molecules.	29	0.0532656	0.262847	0.449485
GO:0034249	negative regulation of amide metabolic process	BP	Any process that stops, prevents, or reduces the frequency, rate or extent of the chemical reactions and pathways involving amides.	188	0.0333662	0.262886	0.449485
GO:0071705	nitrogen compound transport	BP	The directed movement of nitrogen-containing compounds into, out of or within a cell, or between cells, by means of some agent such as a transporter or pore.	1562	-0.0168723	0.263074	0.449554
GO:0003727	single-stranded RNA binding	MF	Binding to single-stranded RNA.	70	0.0556365	0.263133	0.449554
GO:0033962	P-body assembly	BP	The aggregation, arrangement and bonding together of proteins and RNA molecules to form a cytoplasmic mRNA processing body.	20	0.0616155	0.26319	0.449554
GO:0008380	RNA splicing	BP	The process of removing sections of the primary RNA transcript to remove sequences not present in the mature form of the RNA and joining the remaining sections to form the mature form of the RNA.	403	0.0401281	0.263208	0.449554
GO:0005543	phospholipid binding	MF	Binding to a phospholipid, a class of lipids containing phosphoric acid as a mono- or diester.	328	-0.0207417	0.263235	0.449554
GO:0003674	molecular_function	MF	A molecular process that can be carried out by the action of a single macromolecular machine, usually via direct physical interactions with other molecular entities. Function in this sense denotes an action, or activity, that a gene product (or a complex) performs.	11506	-0.00708624	0.263372	0.449684
GO:0050811	GABA receptor binding	MF	Binding to a gamma-aminobutyric acid (GABA, 4-aminobutyrate) receptor.	11	-0.0208643	0.263461	0.44972
GO:0046128	purine ribonucleoside metabolic process	BP	The chemical reactions and pathways involving any ribonucleoside, a nucleoside in which purine base is linked to a ribose (beta-D-ribofuranose) molecule.	17	0.0253544	0.263559	0.44972
GO:0048679	regulation of axon regeneration	BP	Any process that modulates the frequency, rate or extent of axon regeneration.	21	-0.0772452	0.26364	0.44972
GO:0070570	regulation of neuron projection regeneration	BP	Any process that modulates the rate, frequency or extent of neuron projection regeneration, the regrowth of neuronal processes such as axons or dendrites following their loss or damage.	21	-0.0772452	0.26364	0.44972
GO:0048026	positive regulation of mRNA splicing, via spliceosome	BP	Any process that activates or increases the rate or extent of mRNA splicing via a spliceosomal mechanism.	20	0.0225016	0.263841	0.449958
GO:0031463	Cul3-RING ubiquitin ligase complex	CC	A ubiquitin ligase complex in which a cullin from the Cul3 subfamily and a RING domain protein form the catalytic core; substrate specificity is conferred by a BTB-domain-containing protein.	33	0.055589	0.264075	0.450252
GO:2000042	negative regulation of double-strand break repair via homologous recombination	BP	NA	21	0.0958433	0.264254	0.450453
GO:0060759	regulation of response to cytokine stimulus	BP	Any process that modulates the rate, frequency, or extent of a response to cytokine stimulus.	132	-0.020854	0.264377	0.450557
GO:0007097	nuclear migration	BP	The directed movement of the nucleus to a specific location within a cell.	23	-0.0953432	0.264535	0.450676
GO:0070230	positive regulation of lymphocyte apoptotic process	BP	Any process that activates or increases the frequency, rate or extent of lymphocyte death by apoptotic process.	13	-0.0342075	0.26457	0.450676
GO:0002921	negative regulation of humoral immune response	BP	Any process that stops, prevents, or reduces the frequency, rate, or extent of a humoral immune response.	12	-0.0661328	0.264734	0.45085
GO:0045191	regulation of isotype switching	BP	Any process that modulates the frequency, rate or extent of isotype switching.	36	0.0508695	0.264889	0.451008
GO:0001841	neural tube formation	BP	The formation of a tube from the flat layer of ectodermal cells known as the neural plate. This will give rise to the central nervous system.	78	-0.0219992	0.265065	0.451204
GO:0061629	RNA polymerase II-specific DNA-binding transcription factor binding	MF	Binding to a sequence-specific DNA binding RNA polymerase II transcription factor, any of the factors that interact selectively and non-covalently with a specific DNA sequence in order to modulate transcription.	274	-0.0314522	0.265162	0.451263
GO:1905508	protein localization to microtubule organizing center	BP	NA	34	0.049669	0.265238	0.451287
GO:0016279	protein-lysine N-methyltransferase activity	MF	Catalysis of the transfer of a methyl group from S-adenosyl-L-methionine to the epsilon-amino group of a lysine residue in a protein substrate.	51	0.0277559	0.265317	0.451318
GO:1900151	regulation of nuclear-transcribed mRNA catabolic process, deadenylation-dependent decay	BP	NA	22	0.083717	0.265471	0.451474
GO:0045023	G0 to G1 transition	BP	The mitotic cell cycle phase transition whose occurrence commits the cell from the G0 quiescent state to the G1 phase. Under certain conditions, cells exit the cell cycle during G1 and remain in the G0 state as nongrowing, non-dividing (quiescent) cells. Appropriate stimulation of such cells induces them to return to G1 and resume growth and division. The G0 to G1 transition is accompanied by many changes in the program of gene expression.	32	-0.0231141	0.265804	0.451934
GO:0032757	positive regulation of interleukin-8 production	BP	Any process that activates or increases the frequency, rate, or extent of interleukin-8 production.	48	-0.0414643	0.265905	0.452001
GO:0019730	antimicrobial humoral response	BP	An immune response against microbes mediated through a body fluid. Examples of this process are seen in the antimicrobial humoral response of Drosophila melanogaster and Mus musculus.	61	-0.124983	0.26612	0.452261
GO:0048634	regulation of muscle organ development	BP	Any process that modulates the frequency, rate or extent of muscle development.	12	0.046489	0.266339	0.452443
GO:0097014	ciliary plasm	CC	All of the contents of a cilium, excluding the plasma membrane surrounding the cilium.	73	0.0308906	0.26635	0.452443
GO:0005697	telomerase holoenzyme complex	CC	Telomerase is a ribonucleoprotein enzyme complex, with a minimal catalytic core composed of a catalytic reverse transcriptase subunit and an RNA subunit that provides the template for telomeric DNA addition. In vivo, the holoenzyme complex often contains additional subunits.	20	-0.0383592	0.266755	0.453024
GO:0060444	branching involved in mammary gland duct morphogenesis	BP	The process in which the branching structure of the mammary gland duct is generated and organized. The mammary gland is a large compound sebaceous gland that in female mammals is modified to secrete milk.	10	-0.0793838	0.26691	0.453182
GO:0045646	regulation of erythrocyte differentiation	BP	Any process that modulates the frequency, rate or extent of erythrocyte differentiation.	40	-0.0913989	0.267307	0.453751
GO:0003230	cardiac atrium development	BP	The process whose specific outcome is the progression of a cardiac atrium over time, from its formation to the mature structure. A cardiac atrium receives blood from a vein and pumps it to a cardiac ventricle.	15	0.0558736	0.267482	0.453823
GO:0010839	negative regulation of keratinocyte proliferation	BP	Any process that decreases the rate, frequency or extent of keratinocyte proliferation. Keratinocyte proliferation is the multiplication or reproduction of keratinocytes, resulting in the expansion of a cell population.	14	0.100735	0.267497	0.453823
GO:0090288	negative regulation of cellular response to growth factor stimulus	BP	Any process that decreases the rate, frequency, or extent of a change in state or activity of a cell (in terms of movement, secretion, enzyme production, gene expression, etc.) as a result of a growth factor stimulus.	47	-0.095638	0.267536	0.453823
GO:0045670	regulation of osteoclast differentiation	BP	Any process that modulates the frequency, rate or extent of osteoclast differentiation.	48	-0.0418033	0.267774	0.454012
GO:0006120	mitochondrial electron transport, NADH to ubiquinone	BP	The transfer of electrons from NADH to ubiquinone that occurs during oxidative phosphorylation.	50	-0.0976792	0.267784	0.454012
GO:0019400	alditol metabolic process	BP	The chemical reactions and pathways involving alditols, any polyhydric alcohol derived from the acyclic form of a monosaccharide by reduction of its aldehyde or keto group to an alcoholic group.	15	-0.0355731	0.267834	0.454012
GO:0021846	cell proliferation in forebrain	BP	The creation of greater cell numbers in the forebrain due to cell division of progenitor cells.	11	0.0668109	0.267973	0.454063
GO:0040007	growth	BP	The increase in size or mass of an entire organism, a part of an organism or a cell.	557	-0.0194172	0.267988	0.454063
GO:0043325	phosphatidylinositol-3,4-bisphosphate binding	MF	Binding to phosphatidylinositol-3,4-bisphosphate, a derivative of phosphatidylinositol in which the inositol ring is phosphorylated at the 3' and 4' positions.	22	-0.0566322	0.268181	0.454284
GO:0070925	organelle assembly	BP	The aggregation, arrangement and bonding together of a set of components to form an organelle. An organelle is an organized structure of distinctive morphology and function. Includes the nucleus, mitochondria, plastids, vacuoles, vesicles, ribosomes and the cytoskeleton. Excludes the plasma membrane.	750	0.0234479	0.268392	0.454536
GO:0019218	regulation of steroid metabolic process	BP	Any process that modulates the frequency, rate or extent of the chemical reactions and pathways involving steroids.	54	-0.0196676	0.268516	0.454641
GO:0002643	regulation of tolerance induction	BP	Any process that modulates the frequency, rate, or extent of tolerance induction.	19	0.0355249	0.268692	0.454835
GO:0008206	bile acid metabolic process	BP	The chemical reactions and pathways involving bile acids, a group of steroid carboxylic acids occurring in bile, where they are present as the sodium salts of their amides with glycine or taurine.	24	-0.0358477	0.269074	0.454989
GO:0005747	mitochondrial respiratory chain complex I	CC	A protein complex located in the mitochondrial inner membrane that forms part of the mitochondrial respiratory chain. It contains about 25 different polypeptide subunits, including NADH dehydrogenase (ubiquinone), flavin mononucleotide and several different iron-sulfur clusters containing non-heme iron. The iron undergoes oxidation-reduction between Fe(II) and Fe(III), and catalyzes proton translocation linked to the oxidation of NADH by ubiquinone.	48	-0.088824	0.269078	0.454989
GO:0030964	NADH dehydrogenase complex	CC	An integral membrane complex that possesses NADH oxidoreductase activity. The complex is one of the components of the electron transport chain. It catalyzes the transfer of a pair of electrons from NADH to a quinone.	48	-0.088824	0.269078	0.454989
GO:0045271	respiratory chain complex I	CC	Respiratory chain complex I is an enzyme of the respiratory chain. It consists of several polypeptide chains and is L-shaped, with a horizontal arm lying in the membrane and a vertical arm that projects into the matrix. The electrons of NADH enter the chain at this complex.	48	-0.088824	0.269078	0.454989
GO:0032101	regulation of response to external stimulus	BP	Any process that modulates the frequency, rate or extent of a response to an external stimulus.	767	-0.0203377	0.269095	0.454989
GO:0016043	cellular component organization	BP	A process that results in the assembly, arrangement of constituent parts, or disassembly of a cellular component.	4504	-0.00955211	0.269266	0.455152
GO:0006998	nuclear envelope organization	BP	A process that is carried out at the cellular level which results in the assembly, arrangement of constituent parts, or disassembly of the nuclear envelope.	52	-0.0238673	0.269327	0.455152
GO:0030517	negative regulation of axon extension	BP	Any process that stops, prevents, or reduces the frequency, rate or extent of axon outgrowth.	25	-0.0438072	0.269378	0.455152
GO:0006641	triglyceride metabolic process	BP	The chemical reactions and pathways involving triglyceride, any triester of glycerol. The three fatty acid residues may all be the same or differ in any permutation. Triglycerides are important components of plant oils, animal fats and animal plasma lipoproteins.	63	-0.0423946	0.269445	0.455159
GO:0051726	regulation of cell cycle	BP	Any process that modulates the rate or extent of progression through the cell cycle.	838	0.039184	0.269683	0.455456
GO:0090102	cochlea development	BP	The progression of the cochlea over time from its formation to the mature structure. The cochlea is the snail-shaped portion of the inner ear that is responsible for the detection of sound.	20	-0.0171312	0.270423	0.4566
GO:0071353	cellular response to interleukin-4	BP	Any process that results in a change in state or activity of a cell (in terms of movement, secretion, enzyme production, gene expression, etc.) as a result of an interleukin-4 stimulus.	30	-0.0330114	0.270553	0.456715
GO:0051099	positive regulation of binding	BP	Any process that activates or increases the rate or extent of binding, the selective interaction of a molecule with one or more specific sites on another molecule.	98	-0.00432548	0.270844	0.457099
GO:0016447	somatic recombination of immunoglobulin gene segments	BP	The process in which immunoglobulin genes are formed through recombination of the germline genetic elements, as known as immunoglobulin gene segments, within a single locus.	58	0.0555496	0.271025	0.457299
GO:0070229	negative regulation of lymphocyte apoptotic process	BP	Any process that stops, prevents, or reduces the frequency, rate or extent of lymphocyte death by apoptotic process.	34	-0.014541	0.271217	0.457518
GO:1901838	positive regulation of transcription of nucleolar large rRNA by RNA polymerase I	BP	NA	10	-0.0501741	0.271372	0.457674
GO:0120035	regulation of plasma membrane bounded cell projection organization	BP	Any process that modulates the frequency, rate or extent of a process involved in the formation, arrangement of constituent parts, or disassembly of plasma membrane bounded cell projections.	424	-0.0439041	0.27157	0.457767
GO:0051252	regulation of RNA metabolic process	BP	Any process that modulates the frequency, rate or extent of the chemical reactions and pathways involving RNA.	2658	0.0283569	0.271598	0.457767
GO:0015693	magnesium ion transport	BP	The directed movement of magnesium (Mg) ions into, out of or within a cell, or between cells, by means of some agent such as a transporter or pore.	13	0.0813824	0.271684	0.457767
GO:1905897	regulation of response to endoplasmic reticulum stress	BP	NA	71	-0.00844713	0.271841	0.457767
GO:0019908	nuclear cyclin-dependent protein kinase holoenzyme complex	CC	Cyclin-dependent protein kinase (CDK) complex found in the nucleus.	15	0.0834652	0.27186	0.457767
GO:0002701	negative regulation of production of molecular mediator of immune response	BP	Any process that stops, prevents, or reduces the frequency, rate, or extent of the production of molecular mediator of immune response.	32	-0.0294221	0.271862	0.457767
GO:0072529	pyrimidine-containing compound catabolic process	BP	The chemical reactions and pathways resulting in the breakdown of a pyrimidine-containing compound, i.e. any compound that contains pyrimidine or a formal derivative thereof.	31	-0.0531153	0.271866	0.457767
GO:0060350	endochondral bone morphogenesis	BP	The process in which bones are generated and organized as a result of the conversion of initial cartilaginous anlage into bone.	32	-0.0438539	0.271972	0.457841
GO:0015485	cholesterol binding	MF	Binding to cholesterol (cholest-5-en-3-beta-ol); the principal sterol of vertebrates and the precursor of many steroids, including bile acids and steroid hormones.	36	-0.0403208	0.27205	0.457866
GO:0070269	pyroptosis	BP	A caspase-1-dependent cell death subroutine that is associated with the generation of pyrogenic mediators such as IL-1beta and IL-18.	32	-0.00380245	0.272395	0.458341
GO:0098636	protein complex involved in cell adhesion	CC	Any protein complex that is capable of carrying out some part of the process of cell adhesion to the cell matrix or to another cell.	35	-0.0750711	0.272685	0.458723
GO:0098576	lumenal side of membrane	CC	Any side (leaflet) of a membrane that faces the lumen of an organelle.	33	-0.0470467	0.272791	0.458797
GO:0045089	positive regulation of innate immune response	BP	Any process that activates or increases the frequency, rate or extent of the innate immune response, the organism's first line of defense against infection.	277	0.0318529	0.272986	0.458986
GO:0039694	viral RNA genome replication	BP	The replication of a viral RNA genome.	27	0.0756112	0.273029	0.458986
GO:0010837	regulation of keratinocyte proliferation	BP	Any process that modulates the rate, frequency or extent of keratinocyte proliferation. Keratinocyte proliferation is the multiplication or reproduction of keratinocytes, resulting in the expansion of a cell population.	24	0.0664991	0.273712	0.460028
GO:0043123	positive regulation of canonical NF-kappaB signal transduction	BP	Any process that activates or increases the frequency, rate or extent of a canonical NF-kappaB signaling cascade.	168	-0.0137929	0.274182	0.460614
GO:0030316	osteoclast differentiation	BP	The process in which a relatively unspecialized monocyte acquires the specialized features of an osteoclast. An osteoclast is a specialized phagocytic cell associated with the absorption and removal of the mineralized matrix of bone tissue.	75	-0.0351231	0.274219	0.460614
GO:2001138	regulation of phospholipid transport	BP	NA	11	0.0965714	0.27425	0.460614
GO:0005634	nucleus	CC	A membrane-bounded organelle of eukaryotic cells in which chromosomes are housed and replicated. In most cells, the nucleus contains all of the cell's chromosomes except the organellar chromosomes, and is the site of RNA synthesis and processing. In some species, or in specialized cell types, RNA metabolism or DNA replication may be absent.	5784	0.0193367	0.274431	0.460812
GO:0042887	amide transmembrane transporter activity	MF	Enables the transfer of an amide, any compound containing one, two, or three acyl groups attached to a nitrogen atom, from one side of a membrane to the other.	30	-0.100929	0.274761	0.461241
GO:0007608	sensory perception of smell	BP	The series of events required for an organism to receive an olfactory stimulus, convert it to a molecular signal, and recognize and characterize the signal. Olfaction involves the detection of chemical composition of an organism's ambient medium by chemoreceptors. This is a neurological process.	16	-0.0158875	0.274813	0.461241
GO:0030957	Tat protein binding	MF	Binding to Tat, a viral transactivating regulatory protein from the human immunodeficiency virus, or the equivalent protein from another virus.	10	0.0218141	0.27498	0.461415
GO:0060997	dendritic spine morphogenesis	BP	The process in which the anatomical structures of a dendritic spine are generated and organized. A dendritic spine is a protrusion from a dendrite and a specialized subcellular compartment involved in synaptic transmission.	39	-0.0545534	0.275343	0.461918
GO:0016604	nuclear body	CC	Extra-nucleolar nuclear domains usually visualized by confocal microscopy and fluorescent antibodies to specific proteins.	728	0.0325937	0.275872	0.4627
GO:0051965	positive regulation of synapse assembly	BP	Any process that activates, maintains or increases the frequency, rate or extent of synapse assembly, the aggregation, arrangement and bonding together of a set of components to form a synapse.	27	-0.0658834	0.276278	0.463274
GO:0035303	regulation of dephosphorylation	BP	Any process that modulates the frequency, rate or extent of removal of phosphate groups from a molecule.	85	-0.0160949	0.276451	0.463337
GO:0004540	RNA nuclease activity	MF	Catalysis of the hydrolysis of phosphodiester bonds in chains of RNA.	104	-0.0233132	0.276515	0.463337
GO:0009205	purine ribonucleoside triphosphate metabolic process	BP	The chemical reactions and pathways involving purine ribonucleoside triphosphate, a compound consisting of a purine base linked to a ribose sugar esterified with triphosphate on the sugar.	138	-0.0545727	0.276556	0.463337
GO:0023035	CD40 signaling pathway	BP	The series of molecular signals initiated by the binding of the cell surface receptor CD40 to one of its physiological ligands, and ending with the regulation of a downstream cellular process, e.g. transcription.	15	-0.0555194	0.276569	0.463337
GO:0046321	positive regulation of fatty acid oxidation	BP	Any process that activates or increases the frequency, rate or extent of fatty acid oxidation.	11	-0.039444	0.276729	0.463499
GO:0015031	protein transport	BP	The directed movement of proteins into, out of or within a cell, or between cells, by means of some agent such as a transporter or pore.	1264	-0.00919733	0.277047	0.463925
GO:0071479	cellular response to ionizing radiation	BP	Any process that results in a change in state or activity of a cell (in terms of movement, secretion, enzyme production, gene expression, etc.) as a result of a ionizing radiation stimulus. Ionizing radiation is radiation with sufficient energy to remove electrons from atoms and may arise from spontaneous decay of unstable isotopes, resulting in alpha and beta particles and gamma rays. Ionizing radiation also includes X-rays.	60	0.00720158	0.27714	0.463975
GO:0007173	epidermal growth factor receptor signaling pathway	BP	The series of molecular signals initiated by binding of a ligand to the tyrosine kinase receptor EGFR (ERBB1) on the surface of a cell. The pathway ends with regulation of a downstream cellular process, e.g. transcription.	72	-0.0245614	0.277325	0.464177
GO:0034138	toll-like receptor 3 signaling pathway	BP	The series of molecular signals initiated by a ligand binding to the endolysosomal toll-like receptor 3.	22	-0.00772701	0.277452	0.464221
GO:0050136	NADH dehydrogenase (quinone) activity	MF	Catalysis of the reaction: NADH + H+ + a quinone = NAD+ + a quinol.	42	-0.0830525	0.277478	0.464221
GO:0045649	regulation of macrophage differentiation	BP	Any process that modulates the frequency, rate or extent of macrophage differentiation.	16	-0.0722181	0.277634	0.464267
GO:0033008	positive regulation of mast cell activation involved in immune response	BP	Any process that activates or increases the frequency, rate, or extent of mast cell activation as part of an immune response.	11	-0.102703	0.277696	0.464267
GO:0043306	positive regulation of mast cell degranulation	BP	Any process that activates or increases the frequency, rate or extent of mast cell degranulation.	11	-0.102703	0.277696	0.464267
GO:0032774	RNA biosynthetic process	BP	The chemical reactions and pathways resulting in the formation of RNA, ribonucleic acid, one of the two main type of nucleic acid, consisting of a long, unbranched macromolecule formed from ribonucleotides joined in 3',5'-phosphodiester linkage. Includes polymerization of ribonucleotide monomers. Refers not only to transcription but also to e.g. viral RNA replication.	2530	0.0252303	0.277771	0.464285
GO:0003724	RNA helicase activity	MF	Unwinding of an RNA helix, driven by ATP hydrolysis.	67	0.0691085	0.278303	0.465069
GO:0043508	negative regulation of JUN kinase activity	BP	Any process that stops, prevents, or reduces the frequency, rate or extent of JUN kinase activity.	10	0.107455	0.278744	0.465544
GO:0006767	water-soluble vitamin metabolic process	BP	The chemical reactions and pathways involving any of a diverse group of vitamins that are soluble in water.	50	-0.00176273	0.278761	0.465544
GO:0048844	artery morphogenesis	BP	The process in which the anatomical structures of arterial blood vessels are generated and organized. Arteries are blood vessels that transport blood from the heart to the body and its organs.	33	-0.0977691	0.278778	0.465544
GO:0061014	positive regulation of mRNA catabolic process	BP	Any process that increases the rate, frequency, or extent of a mRNA catabolic process, the chemical reactions and pathways resulting in the breakdown of RNA, ribonucleic acid, one of the two main type of nucleic acid, consisting of a long, unbranched macromolecule formed from ribonucleotides joined in 3',5'-phosphodiester linkage.	94	0.0569405	0.278966	0.465751
GO:0006029	proteoglycan metabolic process	BP	The chemical reactions and pathways involving proteoglycans, any glycoprotein in which the carbohydrate units are glycosaminoglycans.	58	-0.0231454	0.279147	0.465946
GO:0031440	regulation of mRNA 3'-end processing	BP	Any process that modulates the frequency, rate or extent of mRNA 3'-end processing, any process involved in forming the mature 3' end of an mRNA molecule.	12	0.0446016	0.27945	0.466243
GO:0060485	mesenchyme development	BP	The process whose specific outcome is the progression of a mesenchymal tissue over time, from its formation to the mature structure. A mesenchymal tissue is made up of loosely packed stellate cells.	159	-0.0452878	0.279452	0.466243
GO:0061437	renal system vasculature development	BP	The process whose specific outcome is the progression of vasculature of the renal system over time, from its formation to the mature structure.	15	-0.163131	0.279759	0.466542
GO:0061440	kidney vasculature development	BP	The process whose specific outcome is the progression of the vasculature of the kidney over time, from its formation to the mature structure.	15	-0.163131	0.279759	0.466542
GO:0009199	ribonucleoside triphosphate metabolic process	BP	The chemical reactions and pathways involving a ribonucleoside triphosphate, a compound consisting of a nucleobase linked to a ribose sugar esterified with triphosphate on the sugar.	145	-0.0524147	0.279843	0.466575
GO:0033691	sialic acid binding	MF	Binding to a sialic acid, a N- or O- substituted derivative of neuraminic acid, a nine carbon monosaccharide. Sialic acids often occur in polysaccharides, glycoproteins, and glycolipids in animals and bacteria.	14	-0.0470362	0.280099	0.466819
GO:1905456	regulation of lymphoid progenitor cell differentiation	BP	NA	11	0.0688235	0.280117	0.466819
GO:0097159	organic cyclic compound binding	MF	Binding to an organic cyclic compound, any molecular entity that contains carbon arranged in a cyclic molecular structure.	4490	0.0197039	0.280339	0.467072
GO:0014856	skeletal muscle cell proliferation	BP	The multiplication or reproduction of skeletal muscle cells, resulting in the expansion of a cell population.	16	0.0668376	0.280397	0.467072
GO:0140993	histone modifying activity	MF	NA	175	0.0384702	0.280834	0.467665
GO:0060603	mammary gland duct morphogenesis	BP	The process in which anatomical structures of the mammary ducts are generated and organized. Mammary ducts are epithelial tubes that transport milk.	14	-0.0620504	0.280885	0.467665
GO:0002039	p53 binding	MF	Binding to one of the p53 family of proteins.	56	-0.033791	0.280944	0.467665
GO:0004435	phosphatidylinositol phospholipase C activity	MF	Catalysis of the reaction: 1-phosphatidyl-1D-myo-inositol 4,5-bisphosphate + H2O = 1,2-diacylglycerol + 1D-myo-inositol 1,4,5-trisphosphate + H+.	14	-0.04335	0.281315	0.468106
GO:0008296	3'-5'-DNA exonuclease activity	MF	Catalysis of the sequential cleavage of mononucleotides from a free 3' terminus of a DNA molecule.	14	-0.0473953	0.281338	0.468106
GO:0098901	regulation of cardiac muscle cell action potential	BP	Any process that modulates the frequency, rate or extent of action potential creation, propagation or termination in a cardiac muscle cell. This typically occurs via modulation of the activity or expression of voltage-gated ion channels.	14	-0.0548772	0.281454	0.468193
GO:0061157	mRNA destabilization	BP	Any process that decreases the stability of an mRNA molecule, making it more vulnerable to degradative processes. Messenger RNA is the intermediate molecule between DNA and protein. It includes UTR and coding sequences. It does not contain introns.	90	0.0578595	0.281848	0.468741
GO:0051963	regulation of synapse assembly	BP	Any process that modulates the frequency, rate or extent of synapse assembly, the aggregation, arrangement and bonding together of a set of components to form a synapse.	54	-0.0638328	0.282107	0.469065
GO:0043267	negative regulation of potassium ion transport	BP	Any process that stops, prevents, or reduces the frequency, rate or extent of the directed movement of potassium ions (K+) into, out of or within a cell, or between cells, by means of some agent such as a transporter or pore.	15	-0.142861	0.282358	0.469376
GO:0009219	pyrimidine deoxyribonucleotide metabolic process	BP	The chemical reactions and pathways involving a pyrimidine deoxynucleotide, a compound consisting of nucleoside (a pyrimidine base linked to a deoxyribose sugar) esterified with a phosphate group at either the 3' or 5'-hydroxyl group of the sugar.	21	-0.0472534	0.282465	0.469448
GO:0016877	ligase activity, forming carbon-sulfur bonds	MF	Catalysis of the joining of two molecules via a carbon-sulfur bond, with the concomitant hydrolysis of the diphosphate bond in ATP or a similar triphosphate.	31	0.0336759	0.282764	0.469836
GO:0140597	protein carrier chaperone	MF	NA	33	-0.0475537	0.283197	0.47045
GO:0099522	cytosolic region	CC	Any (proper) part of the cytosol of a single cell of sufficient size to still be considered cytosol.	17	-0.017755	0.283502	0.470849
GO:0010457	centriole-centriole cohesion	BP	The cell cycle process in which the two centrioles within a centrosome remain tightly paired.	13	0.0634693	0.283657	0.471
GO:0009925	basal plasma membrane	CC	The region of the plasma membrane located at the basal end of the cell. Often used in reference to animal polarized epithelial membranes, where the basal membrane is the part attached to the extracellular matrix, or in plant cells, where the basal membrane is defined with respect to the zygotic axis.	162	-0.0472201	0.283888	0.471276
GO:0002548	monocyte chemotaxis	BP	The movement of a monocyte in response to an external stimulus.	32	-0.0270867	0.284093	0.471509
GO:1904738	vascular associated smooth muscle cell migration	BP	NA	18	0.0491046	0.284196	0.471573
GO:0004712	protein serine/threonine/tyrosine kinase activity	MF	Catalysis of the reactions: ATP + a protein serine = ADP + protein serine phosphate; ATP + a protein threonine = ADP + protein threonine phosphate; and ATP + a protein tyrosine = ADP + protein tyrosine phosphate.	37	-0.00826629	0.284387	0.471712
GO:0003955	NAD(P)H dehydrogenase (quinone) activity	MF	Catalysis of the reaction: NAD(P)H + H+ + a quinone = NAD(P)+ + a hydroquinone.	45	-0.0803614	0.284409	0.471712
GO:0003229	ventricular cardiac muscle tissue development	BP	The process whose specific outcome is the progression of ventricular cardiac muscle over time, from its formation to the mature structure.	24	-0.0470225	0.284485	0.471731
GO:1901363	heterocyclic compound binding	MF	NA	4449	0.0199645	0.284553	0.471736
GO:0050771	negative regulation of axonogenesis	BP	Any process that stops, prevents, or reduces the frequency, rate or extent of axonogenesis.	37	-0.0470869	0.284685	0.471849
GO:0004535	poly(A)-specific ribonuclease activity	MF	Catalysis of the exonucleolytic cleavage of poly(A) to 5'-AMP.	11	0.0698516	0.284811	0.471869
GO:0007409	axonogenesis	BP	De novo generation of a long process of a neuron, including the terminal branched region. Refers to the morphogenesis or creation of shape or form of the developing axon, which carries efferent (outgoing) action potentials from the cell body towards target cells.	245	-0.0438803	0.284826	0.471869
GO:0005669	transcription factor TFIID complex	CC	A complex composed of TATA binding protein (TBP) and TBP associated factors (TAFs); the total mass is typically about 800 kDa. Most of the TAFs are conserved across species. In TATA-containing promoters for RNA polymerase II (Pol II), TFIID is believed to recognize at least two distinct elements, the TATA element and a downstream promoter element. TFIID is also involved in recognition of TATA-less Pol II promoters. Binding of TFIID to DNA is necessary but not sufficient for transcription initiation from most RNA polymerase II promoters.	31	0.0424403	0.284912	0.471903
GO:0010314	phosphatidylinositol-5-phosphate binding	MF	Binding to phosphatidylinositol-5-phosphate, a derivative of phosphatidylinositol in which the inositol ring is phosphorylated at the 5' position.	15	0.00500784	0.285181	0.47221
GO:0036092	phosphatidylinositol-3-phosphate biosynthetic process	BP	The chemical reactions and pathways resulting in the formation of phosphatidylinositol-3-phosphate, a phosphatidylinositol monophosphate carrying the phosphate group at the 3-position.	21	0.10559	0.285226	0.47221
GO:0007163	establishment or maintenance of cell polarity	BP	Any cellular process that results in the specification, formation or maintenance of anisotropic intracellular organization or cell growth patterns.	170	-0.0317804	0.285725	0.472928
GO:1903313	positive regulation of mRNA metabolic process	BP	NA	118	0.0459487	0.285991	0.473261
GO:0008378	galactosyltransferase activity	MF	Catalysis of the transfer of a galactosyl group to an acceptor molecule, typically another carbohydrate or a lipid.	21	-0.00336113	0.286133	0.473389
GO:0043650	dicarboxylic acid biosynthetic process	BP	The chemical reactions and pathways resulting in the formation of dicarboxylic acids, any organic acid containing two carboxyl (-COOH) groups.	11	-0.013234	0.286445	0.473798
GO:0045116	protein neddylation	BP	Covalent attachment of the ubiquitin-like protein NEDD8 (RUB1) to another protein.	27	0.0800435	0.286601	0.473949
GO:0034341	response to type II interferon	BP	Any process that results in a change in state or activity of a cell or an organism (in terms of movement, secretion, enzyme production, gene expression, etc.) as a result of an interferon-gamma stimulus. Interferon-gamma is also known as type II interferon.	98	-0.0307985	0.286773	0.474126
GO:0031492	nucleosomal DNA binding	MF	Binding to the DNA portion of a nucleosome.	30	-0.0480203	0.287383	0.475027
GO:0005687	U4 snRNP	CC	A ribonucleoprotein complex that contains small nuclear RNA U4, a heptameric ring of Sm proteins, as well as several proteins that are unique to the U4 snRNP, most of which remain associated with the U4 snRNA both while the U4 snRNP is free or assembled into the U4/U6 snRNP or into a series of spliceosomal complexes.	10	0.147073	0.287469	0.475062
GO:0150105	protein localization to cell-cell junction	BP	NA	18	-0.0736252	0.287563	0.47511
GO:0005840	ribosome	CC	An intracellular organelle, about 200 A in diameter, consisting of RNA and protein. It is the site of protein biosynthesis resulting from translation of messenger RNA (mRNA). It consists of two subunits, one large and one small, each containing only protein and RNA. Both the ribosome and its subunits are characterized by their sedimentation coefficients, expressed in Svedberg units (symbol: S). Hence, the prokaryotic ribosome (70S) comprises a large (50S) subunit and a small (30S) subunit, while the eukaryotic ribosome (80S) comprises a large (60S) subunit and a small (40S) subunit. Two sites on the ribosomal large subunit are involved in translation, namely the aminoacyl site (A site) and peptidyl site (P site). Ribosomes from prokaryotes, eukaryotes, mitochondria, and chloroplasts have characteristically distinct ribosomal proteins.	219	0.149237	0.28771	0.475152
GO:0003735	structural constituent of ribosome	MF	The action of a molecule that contributes to the structural integrity of the ribosome.	154	0.196041	0.287776	0.475152
GO:0042733	embryonic digit morphogenesis	BP	The process, occurring in the embryo, by which the anatomical structures of the digit are generated and organized. A digit is one of the terminal divisions of an appendage, such as a finger or toe.	34	-0.0626926	0.287793	0.475152
GO:0043491	phosphatidylinositol 3-kinase/protein kinase B signal transduction	BP	An intracellular signal transduction pathway that starts with phosphatidylinositol 3-kinase (PI3K) activation, production of phosphatidylinositol 3-phosphate (PI3P), activation of PDK1, which recruits and ending with the activation of protein kinase B (PKB, also known as Akt). PI3K is activated by cell surface receptors. Note that PTEN is an inhibitor of the pathway.	165	-0.0181427	0.287849	0.475152
GO:0090075	relaxation of muscle	BP	A process in which the extent of muscle contraction is reduced. Muscle relaxation can involve a number of processes including the removal of calcium from the cytoplasm to the sarcoplasmic reticulum lumen through the action of Ca2+ ATPases. In some muscles, calcium-independent pathways also play a role in muscle relaxation by decreasing the phosphorylation state of myosin light chain.	22	-0.0370156	0.288549	0.4762
GO:0038127	ERBB signaling pathway	BP	The series of molecular signals initiated by binding of a ligand to a member of the ERBB family of receptor tyrosine kinases on the surface of a cell, and ending with the regulation of a downstream cellular process, e.g. transcription.	83	-0.0217238	0.288749	0.476422
GO:0034661	ncRNA catabolic process	BP	The chemical reactions and pathways resulting in the breakdown of non-coding RNA transcripts (ncRNAs). Includes the breakdown of cryptic unstable transcripts (CUTs).	50	0.0150224	0.289274	0.477109
GO:0070972	protein localization to endoplasmic reticulum	BP	A process in which a protein is transported to, or maintained in, a location within the endoplasmic reticulum.	64	-0.0230274	0.289295	0.477109
GO:0008327	methyl-CpG binding	MF	Binding to a methylated cytosine/guanine dinucleotide.	18	0.0264351	0.289363	0.477113
GO:0070242	thymocyte apoptotic process	BP	Any apoptotic process in a thymocyte, an immature T cell located in the thymus.	16	-0.0632966	0.289876	0.477851
GO:0005575	cellular_component	CC	A location, relative to cellular compartments and structures, occupied by a macromolecular machine when it carries out a molecular function. There are two ways in which the gene ontology describes locations of gene products: (1) relative to cellular structures (e.g., cytoplasmic side of plasma membrane) or compartments (e.g., mitochondrion), and (2) the stable macromolecular complexes of which they are parts (e.g., the ribosome).	11786	-0.00580338	0.290017	0.477976
GO:0001767	establishment of lymphocyte polarity	BP	The directed orientation of lymphocyte signaling molecules and associated membrane rafts towards a chemokine gradient or a contact point with an appropriate activating cell.	13	-0.0591161	0.290135	0.478062
GO:0009982	pseudouridine synthase activity	MF	Catalysis of the reaction: RNA uridine = RNA pseudouridine. Conversion of uridine in an RNA molecule to pseudouridine by rotation of the C1'-N-1 glycosidic bond of uridine in RNA to a C1'-C5.	13	-0.0148232	0.290586	0.478682
GO:0007179	transforming growth factor beta receptor signaling pathway	BP	The series of molecular signals initiated by an extracellular ligand binding to a transforming growth factor beta receptor on the surface of a target cell, and ending with the regulation of a downstream cellular process, e.g. transcription.	139	-0.0466322	0.290737	0.478682
GO:0008186	ATP-dependent activity, acting on RNA	MF	Catalysis of the reaction: ATP + H2O = ADP + phosphate; this reaction requires the presence of RNA, and it drives another reaction.	69	0.0693769	0.290739	0.478682
GO:0051281	positive regulation of release of sequestered calcium ion into cytosol	BP	Any process that activates or increases the frequency, rate or extent of the release into the cytosolic compartment of calcium ions sequestered in the endoplasmic reticulum or mitochondria.	20	-0.0331036	0.290773	0.478682
GO:1901698	response to nitrogen compound	BP	NA	744	-0.022526	0.291009	0.478962
GO:0051011	microtubule minus-end binding	MF	Binding to the minus end of a microtubule.	12	0.0487099	0.291103	0.479009
GO:0043560	insulin receptor substrate binding	MF	Binding to an insulin receptor substrate (IRS) protein, an adaptor protein that bind to the transphosphorylated insulin and insulin-like growth factor receptors, are themselves phosphorylated and in turn recruit SH2 domain-containing signaling molecules to form a productive signaling complex.	12	-0.00873611	0.291337	0.479285
GO:0048762	mesenchymal cell differentiation	BP	The process in which a relatively unspecialized cell acquires specialized features of a mesenchymal cell. A mesenchymal cell is a loosely associated cell that is part of the connective tissue in an organism. Mesenchymal cells give rise to more mature connective tissue cell types.	137	-0.0454701	0.291665	0.479718
GO:0007601	visual perception	BP	The series of events required for an organism to receive a visual stimulus, convert it to a molecular signal, and recognize and characterize the signal. Visual stimuli are detected in the form of photons and are processed to form an image.	80	0.0167423	0.291868	0.479943
GO:0035886	vascular associated smooth muscle cell differentiation	BP	The process in which a relatively unspecialized cell acquires specialized features of a vascular smooth muscle cell.	17	-0.0381437	0.292327	0.48059
GO:0006839	mitochondrial transport	BP	Transport of substances into, out of or within a mitochondrion.	167	-0.0249885	0.292518	0.480796
GO:0097696	receptor signaling pathway via STAT	BP	An intracellular signal transduction process in which STAT proteins (Signal Transducers and Activators of Transcription) convey a signal to trigger a change in the activity or state of a cell. The STAT cascade begins with receptor activation followed by activation of STAT proteins by kinases. It proceeds through STA dimerization and subsequent nuclear translocation of STAT proteins, and ends with regulation of target gene expression by STAT proteins.	99	0.0263966	0.292843	0.481191
GO:1902473	regulation of protein localization to synapse	BP	NA	16	-0.0182785	0.29289	0.481191
GO:0035136	forelimb morphogenesis	BP	The process in which the anatomical structures of the forelimb are generated and organized. The forelimbs are the front limbs of an animal, e.g. the arms of a human.	16	0.062589	0.293214	0.481614
GO:0008641	ubiquitin-like modifier activating enzyme activity	MF	Catalysis of the activation of small proteins, such as ubiquitin or ubiquitin-like proteins, through the formation of an ATP-dependent high-energy thiolester bond.	10	0.0603667	0.293314	0.48167
GO:1902003	regulation of amyloid-beta formation	BP	NA	30	0.00987039	0.293576	0.481993
GO:1904035	regulation of epithelial cell apoptotic process	BP	NA	61	-0.0411422	0.293811	0.482224
GO:0010332	response to gamma radiation	BP	Any process that results in a change in state or activity of a cell or an organism (in terms of movement, secretion, enzyme production, gene expression, etc.) as a result of a gamma radiation stimulus. Gamma radiation is a form of electromagnetic radiation (EMR) or light emission of a specific frequency produced from sub-atomic particle interaction, such as electron-positron annihilation and radioactive decay. Gamma rays are generally characterized as EMR having the highest frequency and energy, and also the shortest wavelength, within the electromagnetic radiation spectrum.	43	-0.0104961	0.294018	0.482224
GO:0001941	postsynaptic membrane organization	BP	A process which results in the assembly, arrangement of constituent parts, or disassembly of a postsynaptic membrane, the specialized area of membrane facing the presynaptic membrane on the tip of the nerve ending and separated from it by a minute cleft (the synaptic cleft).	20	-0.0487688	0.29402	0.482224
GO:0052866	phosphatidylinositol phosphate phosphatase activity	MF	Catalysis of the reaction: phosphatidylinositol phosphate(n) + H2O = phosphatidylinositol phosphate(n-1) + phosphate. This reaction is the removal of a phosphate group from a phosphatidylinositol phosphate.	25	0.0608384	0.294045	0.482224
GO:0045622	regulation of T-helper cell differentiation	BP	Any process that modulates the frequency, rate or extent of T-helper cell differentiation.	33	-0.0134709	0.294047	0.482224
GO:0060042	retina morphogenesis in camera-type eye	BP	The process in which the anatomical structure of the retina is generated and organized.	26	0.0409231	0.294155	0.482292
GO:1904752	regulation of vascular associated smooth muscle cell migration	BP	NA	16	0.0500003	0.294531	0.482784
GO:0043506	regulation of JUN kinase activity	BP	Any process that modulates the frequency, rate or extent of JUN kinase activity.	33	0.00614566	0.294587	0.482784
GO:0043997	histone H4K12 acetyltransferase activity	MF	Catalysis of the reaction: acetyl-CoA + histone H4 L-lysine (position 12) = CoA + histone H4 N6-acetyl-L-lysine (position 12).	12	0.0585755	0.29467	0.482812
GO:0110165	cellular anatomical entity	CC	A part of a cellular organism that is either an immaterial entity or a material entity with granularity above the level of a protein complex but below that of an anatomical system. Or, a substance produced by a cellular organism with granularity above the level of a protein complex.	11703	-0.00580795	0.294772	0.482871
GO:2001141	regulation of RNA biosynthetic process	BP	NA	2421	0.0259425	0.294874	0.48293
GO:0004536	DNA nuclease activity	MF	Catalysis of the hydrolysis of ester linkages within deoxyribonucleic acid.	55	0.0324362	0.295025	0.483022
GO:0043457	regulation of cellular respiration	BP	Any process that modulates the frequency, rate or extent of cellular respiration, the enzymatic release of energy from organic compounds.	37	-0.0396877	0.295063	0.483022
GO:0090657	telomeric loop disassembly	BP	The telomere maintenance process in which telomeric loops are disassembled to permit efficient telomere replication.	11	-0.0209128	0.295592	0.483567
GO:0033198	response to ATP	BP	Any process that results in a change in state or activity of a cell or an organism (in terms of movement, secretion, enzyme production, gene expression, etc.) as a result of an ATP (adenosine 5'-triphosphate) stimulus.	20	-0.0142677	0.295614	0.483567
GO:0072672	neutrophil extravasation	BP	The migration of a neutrophil from the blood vessels into the surrounding tissue.	12	-0.168825	0.295694	0.483567
GO:0071450	cellular response to oxygen radical	BP	Any process that results in a change in state or activity of a cell (in terms of movement, secretion, enzyme production, gene expression, etc.) as a result of an oxygen radical stimulus. An oxygen radical is any oxygen species that carries a free electron; examples include hydroxyl radicals and the superoxide anion.	16	-0.0633742	0.295726	0.483567
GO:0071451	cellular response to superoxide	BP	Any process that results in a change in state or activity of a cell (in terms of movement, secretion, enzyme production, gene expression, etc.) as a result of a superoxide stimulus. Superoxide is the anion, oxygen-, formed by addition of one electron to dioxygen (O2) or any compound containing the superoxide anion.	16	-0.0633742	0.295726	0.483567
GO:0042287	MHC protein binding	MF	Binding to a major histocompatibility complex molecule; a set of molecules displayed on cell surfaces that are responsible for lymphocyte recognition and antigen presentation.	39	-0.0533142	0.295889	0.483704
GO:0070525	tRNA threonylcarbamoyladenosine metabolic process	BP	The chemical reactions and pathways involving tRNA threonylcarbamoyladenosine, a modified nucleoside found in some tRNA molecules.	17	0.0240834	0.295943	0.483704
GO:0140938	histone H3 methyltransferase activity	MF	NA	36	0.0310452	0.296125	0.483873
GO:0005262	calcium channel activity	MF	Enables the facilitated diffusion of a calcium ion (by an energy-independent process) involving passage through a transmembrane aqueous pore or channel without evidence for a carrier-mediated mechanism.	57	-0.0266483	0.296235	0.483873
GO:0030902	hindbrain development	BP	The process whose specific outcome is the progression of the hindbrain over time, from its formation to the mature structure. The hindbrain is the posterior of the three primary divisions of the developing chordate brain, or the corresponding part of the adult brain (in vertebrates, includes the cerebellum, pons, and medulla oblongata and controls the autonomic functions and equilibrium).	93	-0.0309872	0.296275	0.483873
GO:0042110	T cell activation	BP	The change in morphology and behavior of a mature or immature T cell resulting from exposure to a mitogen, cytokine, chemokine, cellular ligand, or an antigen for which it is specific.	451	-0.00772263	0.296311	0.483873
GO:0070672	response to interleukin-15	BP	Any process that results in a change in state or activity of a cell or an organism (in terms of movement, secretion, enzyme production, gene expression, etc.) as a result of an interleukin-15 stimulus.	12	-0.0242417	0.296396	0.483904
GO:0072331	signal transduction by p53 class mediator	BP	An intracellular signaling process that is induced by the cell cycle regulator phosphoprotein p53 or an equivalent protein.	143	0.043465	0.296488	0.483946
GO:0004706	JUN kinase kinase kinase activity	MF	Catalysis of the reaction: JNKK + ATP = JNKK phosphate + ADP. This reaction is the phosphorylation and activation of JUN kinase kinases (JNKKs).	11	-0.0337895	0.296614	0.484044
GO:0014706	striated muscle tissue development	BP	The process whose specific outcome is the progression of a striated muscle over time, from its formation to the mature structure. Striated muscle contain fibers that are divided by transverse bands into striations, and cardiac and skeletal muscle are types of striated muscle. Skeletal muscle myoblasts fuse to form myotubes and eventually multinucleated muscle fibers. The fusion of cardiac cells is very rare and can only form binucleate cells.	119	-0.0390648	0.296989	0.484473
GO:0017116	single-stranded DNA helicase activity	MF	Catalysis of the reaction: ATP + H2O = ADP + phosphate, in the presence of single-stranded DNA; drives the unwinding of a DNA helix.	20	0.0727718	0.297114	0.484473
GO:0043085	positive regulation of catalytic activity	BP	Any process that activates or increases the activity of an enzyme.	658	-0.012285	0.297129	0.484473
GO:0008187	poly-pyrimidine tract binding	MF	Binding to a stretch of pyrimidines (cytosine or uracil) in an RNA molecule.	23	0.0654457	0.297192	0.484473
GO:0001885	endothelial cell development	BP	The progression of an endothelial cell over time, from its formation to the mature structure.	45	-0.0439277	0.297209	0.484473
GO:0060284	regulation of cell development	BP	Any process that modulates the rate, frequency or extent of the progression of the cell over time, from its formation to the mature structure. Cell development does not include the steps involved in committing a cell to a specific fate.	562	-0.029948	0.297551	0.484856
GO:0031201	SNARE complex	CC	A protein complex involved in membrane fusion; a stable ternary complex consisting of a four-helix bundle, usually formed from one R-SNARE and three Q-SNAREs with an ionic layer sandwiched between hydrophobic layers. One well-characterized example is the neuronal SNARE complex formed of synaptobrevin 2, syntaxin 1a, and SNAP-25.	40	0.0168737	0.297576	0.484856
GO:0031341	regulation of cell killing	BP	Any process that modulates the frequency, rate or extent of cell killing, the process in which a cell brings about the death of another cell, either in the same or a different organism.	86	0.0344568	0.297979	0.485324
GO:0050918	positive chemotaxis	BP	The directed movement of a motile cell or organism towards a higher concentration of a chemical.	26	-0.0354445	0.297997	0.485324
GO:0030149	sphingolipid catabolic process	BP	The chemical reactions and pathways resulting in the breakdown of sphingolipids, any of a class of lipids containing the long-chain amine diol sphingosine or a closely related base (a sphingoid).	23	-0.0191293	0.298208	0.485561
GO:0060402	calcium ion transport into cytosol	BP	The directed movement of calcium ions (Ca2+) into the cytosol.	10	-0.0395456	0.298346	0.485676
GO:0071826	protein-RNA complex organization	BP	Any process in which macromolecules aggregate, disaggregate, or are modified, resulting in the formation, disassembly, or alteration of a ribonucleoprotein complex.	201	0.0530974	0.298483	0.485791
GO:0050795	regulation of behavior	BP	Any process that modulates the frequency, rate or extent of behavior, the internally coordinated responses (actions or inactions) of whole living organisms (individuals or groups) to internal or external stimuli.	36	-0.023295	0.298774	0.486157
GO:0051568	histone H3-K4 methylation	BP	The modification of histone H3 by addition of one or more methyl groups to lysine at position 4 of the histone.	19	-0.0133602	0.298918	0.48623
GO:0016655	oxidoreductase activity, acting on NAD(P)H, quinone or similar compound as acceptor	MF	Catalysis of an oxidation-reduction (redox) reaction in which NADH or NADPH acts as a hydrogen or electron donor and reduces a quinone or a similar acceptor molecule.	53	-0.0762777	0.298967	0.48623
GO:0043235	receptor complex	CC	Any protein complex that undergoes combination with a hormone, neurotransmitter, drug or intracellular messenger to initiate a change in cell function.	303	-0.0371628	0.299019	0.48623
GO:0071549	cellular response to dexamethasone stimulus	BP	Any process that results in a change in state or activity of a cell (in terms of movement, secretion, enzyme production, gene expression, etc.) as a result of a dexamethasone stimulus.	19	-0.078983	0.299122	0.48629
GO:0045684	positive regulation of epidermis development	BP	Any process that activates or increases the frequency, rate or extent of epidermis development.	18	0.0101296	0.299229	0.486341
GO:0030223	neutrophil differentiation	BP	The process in which a myeloid precursor cell acquires the specialized features of a neutrophil.	10	-0.0182254	0.299287	0.486341
GO:0034452	dynactin binding	MF	Binding to a dynactin complex; a large protein complex that activates dynein-based motor activity.	11	0.0314655	0.299477	0.486532
GO:0002428	antigen processing and presentation of peptide antigen via MHC class Ib	BP	The process in which an antigen-presenting cell expresses peptide antigen in association with an MHC class Ib protein complex on its cell surface. The peptide antigen may originate from an endogenous or exogenous protein. Class Ib here refers to non-classical class I molecules, such as those of the HLA-E family.	11	0.0648169	0.299537	0.486532
GO:0007405	neuroblast proliferation	BP	The expansion of a neuroblast population by cell division. A neuroblast is any cell that will divide and give rise to a neuron.	40	0.0531815	0.299866	0.486957
GO:0002702	positive regulation of production of molecular mediator of immune response	BP	Any process that activates or increases the frequency, rate, or extent of the production of molecular mediator of immune response.	110	0.0257355	0.300153	0.487315
GO:0099173	postsynapse organization	BP	A process that is carried out at the cellular level which results in the assembly, arrangement of constituent parts, or disassembly of a postsynapse.	119	-0.0488925	0.300299	0.487444
GO:1904353	regulation of telomere capping	BP	NA	23	-0.00831915	0.300604	0.487741
GO:2000515	negative regulation of CD4-positive, alpha-beta T cell activation	BP	NA	30	-0.0224325	0.300616	0.487741
GO:0006351	DNA-templated transcription	BP	The synthesis of an RNA transcript from a DNA template.	2503	0.0242273	0.300699	0.487768
GO:0050858	negative regulation of antigen receptor-mediated signaling pathway	BP	Any process that stops, prevents, or reduces the frequency, rate or extent of signaling pathways initiated by the cross-linking of an antigen receptor on a B- or T cell.	31	-0.00438972	0.301081	0.487984
GO:0060828	regulation of canonical Wnt signaling pathway	BP	Any process that modulates the rate, frequency, or extent of the Wnt signaling pathway through beta-catenin, the series of molecular signals initiated by binding of a Wnt protein to a frizzled family receptor on the surface of the target cell, followed by propagation of the signal via beta-catenin, and ending with a change in transcription of target genes.	158	-0.033881	0.301282	0.487984
GO:0030317	flagellated sperm motility	BP	The directed, self-propelled movement of a cilium (aka flagellum) that contributes to the movement of a flagellated sperm.	48	-0.0589658	0.301331	0.487984
GO:0097722	sperm motility	BP	Any process involved in the controlled movement of a sperm cell.	48	-0.0589658	0.301331	0.487984
GO:0005730	nucleolus	CC	A small, dense body one or more of which are present in the nucleus of eukaryotic cells. It is rich in RNA and protein, is not bounded by a limiting membrane, and is not seen during mitosis. Its prime function is the transcription of the nucleolar DNA into 45S ribosomal-precursor RNA, the processing of this RNA into 5.8S, 18S, and 28S components of ribosomal RNA, and the association of these components with 5S RNA and proteins synthesized outside the nucleolus. This association results in the formation of ribonucleoprotein precursors; these pass into the cytoplasm and mature into the 40S and 60S subunits of the ribosome.	901	0.0374299	0.301351	0.487984
GO:0051641	cellular localization	BP	A cellular localization process whereby a substance or cellular entity, such as a protein complex or organelle, is transported to, and/or maintained in, a specific location within a cell including the localization of substances or cellular entities to the cell membrane.	2578	-0.0112676	0.301412	0.487984
GO:1904385	cellular response to angiotensin	BP	NA	19	-0.015298	0.301462	0.487984
GO:0031616	spindle pole centrosome	CC	A centrosome from which one pole of a mitotic or meiotic spindle is organized.	12	0.130569	0.301495	0.487984
GO:0046483	heterocycle metabolic process	BP	The chemical reactions and pathways involving heterocyclic compounds, those with a cyclic molecular structure and at least two different atoms in the ring (or rings).	4320	0.0181119	0.301637	0.487984
GO:0044030	regulation of DNA methylation	BP	Any process that modulates the frequency, rate or extent of the covalent transfer of a methyl group to either N-6 of adenine or C-5 or N-4 of cytosine.	14	0.0172455	0.301666	0.487984
GO:1902751	positive regulation of cell cycle G2/M phase transition	BP	NA	25	0.0524693	0.301731	0.487984
GO:0071840	cellular component organization or biogenesis	BP	A process that results in the biosynthesis of constituent macromolecules, assembly, arrangement of constituent parts, or disassembly of a cellular component.	4709	-0.00664119	0.301741	0.487984
GO:0002902	regulation of B cell apoptotic process	BP	Any process that modulates the frequency, rate, or extent of B cell apoptotic process.	19	0.00357483	0.301747	0.487984
GO:0019884	antigen processing and presentation of exogenous antigen	BP	The process in which an antigen-presenting cell expresses antigen (peptide or lipid) of exogenous origin on its cell surface in association with an MHC protein complex.	44	-0.0593379	0.301793	0.487984
GO:0031214	biomineral tissue development	BP	Formation of hard tissues that consist mainly of inorganic compounds, and also contain a small amounts of organic matrices that are believed to play important roles in their formation.	94	-0.0603439	0.301834	0.487984
GO:1902170	cellular response to reactive nitrogen species	BP	NA	14	-0.0122617	0.30194	0.488048
GO:0005746	mitochondrial respirasome	CC	The protein complexes that form the mitochondrial electron transport system (the respiratory chain), associated with the inner mitochondrial membrane. The respiratory chain complexes transfer electrons from an electron donor to an electron acceptor and are associated with a proton pump to create a transmembrane electrochemical gradient.	83	-0.0595218	0.3022	0.488248
GO:0004725	protein tyrosine phosphatase activity	MF	Catalysis of the reaction: protein tyrosine phosphate + H2O = protein tyrosine + phosphate.	62	0.0320592	0.302241	0.488248
GO:0008283	cell population proliferation	BP	The multiplication or reproduction of cells, resulting in the expansion of a cell population.	1993	-0.0207076	0.302265	0.488248
GO:0050731	positive regulation of peptidyl-tyrosine phosphorylation	BP	Any process that activates or increases the frequency, rate or extent of the phosphorylation of peptidyl-tyrosine.	93	-0.0248721	0.302425	0.488399
GO:0000792	heterochromatin	CC	A compact and highly condensed form of chromatin that is refractory to transcription.	63	0.0332921	0.302577	0.488536
GO:0044391	ribosomal subunit	CC	Either of the two subunits of a ribosome: the ribosomal large subunit or the ribosomal small subunit.	179	0.173944	0.30278	0.488756
GO:0032261	purine nucleotide salvage	BP	Any process which produces a purine nucleotide from derivatives of it, without de novo synthesis.	10	-0.0397829	0.302958	0.488935
GO:0060368	regulation of Fc receptor mediated stimulatory signaling pathway	BP	Any process that modulates the rate, frequency or extent of the Fc receptor mediated stimulatory signaling pathway..	10	0.101377	0.303228	0.489262
GO:0009144	purine nucleoside triphosphate metabolic process	BP	The chemical reactions and pathways involving purine nucleoside triphosphate, a compound consisting of a purine base linked to a ribose or deoxyribose sugar esterified with triphosphate on the sugar.	144	-0.050686	0.303411	0.489451
GO:0034698	response to gonadotropin	BP	Any process that results in a change in state or activity of a cell or an organism (in terms of movement, secretion, enzyme production, gene expression, etc.) as a result of a gonadotropin stimulus.	12	-0.0614444	0.303494	0.489477
GO:0042130	negative regulation of T cell proliferation	BP	Any process that stops, prevents or reduces the rate or extent of T cell proliferation.	51	-0.0250411	0.303591	0.489524
GO:0035050	embryonic heart tube development	BP	The process whose specific outcome is the progression of the embryonic heart tube over time, from its formation to the mature structure. The heart tube forms as the heart rudiment from the heart field.	44	0.0486572	0.303818	0.489783
GO:0019894	kinesin binding	MF	Interacting selectively and non-covalently and stoichiometrically with kinesin, a member of a superfamily of microtubule-based motor proteins that perform force-generating tasks such as organelle transport and chromosome segregation.	34	-0.0133765	0.304252	0.490337
GO:0046856	phosphatidylinositol dephosphorylation	BP	The process of removing one or more phosphate groups from a phosphatidylinositol.	23	0.0635142	0.304513	0.490337
GO:0015630	microtubule cytoskeleton	CC	The part of the cytoskeleton (the internal framework of a cell) composed of microtubules and associated proteins.	1060	0.0202587	0.304576	0.490337
GO:0061001	regulation of dendritic spine morphogenesis	BP	Any process that modulates the rate, frequency, or extent of dendritic spine morphogenesis, the process in which the anatomical structures of a dendritic spine are generated and organized. A dendritic spine is a protrusion from a dendrite and a specialized subcellular compartment involved in synaptic transmission.	29	-0.0589267	0.304599	0.490337
GO:0015748	organophosphate ester transport	BP	The directed movement of organophosphate esters into, out of or within a cell, or between cells, by means of some agent such as a transporter or pore. Organophosphate esters are small organic molecules containing phosphate ester bonds.	104	-0.0191294	0.304615	0.490337
GO:0009067	aspartate family amino acid biosynthetic process	BP	The chemical reactions and pathways resulting in the formation of amino acids of the aspartate family, comprising asparagine, aspartate, lysine, methionine and threonine.	17	0.0590632	0.304633	0.490337
GO:0072341	modified amino acid binding	MF	Binding to a modified amino acid.	44	-0.0174115	0.304641	0.490337
GO:0009650	UV protection	BP	Any process in which an organism or cell protects itself from ultraviolet radiation (UV), which may also result in resistance to repeated exposure to UV.	10	-0.0825377	0.30474	0.490337
GO:0006355	regulation of DNA-templated transcription	BP	Any process that modulates the frequency, rate or extent of cellular DNA-templated transcription.	2406	0.02536	0.304766	0.490337
GO:0034103	regulation of tissue remodeling	BP	Any process that modulates the frequency, rate, or extent of tissue remodeling.	46	-0.0451639	0.304878	0.490409
GO:0010996	response to auditory stimulus	BP	Any process that results in a change in state or activity of a cell or an organism (in terms of movement, secretion, enzyme production, gene expression, etc.) as a result of an auditory stimulus.	12	-0.0260425	0.30514	0.490707
GO:0005744	TIM23 mitochondrial import inner membrane translocase complex	CC	The protein transport machinery of the mitochondrial inner membrane that typically transports proteins that possess a matrix-targeting N-terminal presequence. The TIM23 complex contains three essential Tim proteins: Tim17 and Tim23 are thought to build a preprotein translocation channel while Tim44 interacts transiently with the matrix heat-shock protein Hsp70 to form an ATP-driven import motor.	15	0.0444871	0.305252	0.490707
GO:1901569	fatty acid derivative catabolic process	BP	NA	13	-0.0289323	0.305265	0.490707
GO:0051427	hormone receptor binding	MF	Binding to a receptor for a hormone.	10	-0.0244314	0.305462	0.490916
GO:0045454	cell redox homeostasis	BP	Any process that maintains the redox environment of a cell or compartment within a cell.	36	-0.0543402	0.305854	0.491438
GO:0032835	glomerulus development	BP	The progression of the glomerulus over time from its initial formation until its mature state. The glomerulus is a capillary tuft which forms a close network with the visceral epithelium (podocytes) and the mesangium to form the filtration barrier and is surrounded by Bowman's capsule in nephrons of the vertebrate kidney. The glomerulus is part of the nephron and is restricted to one body segment.	34	-0.0796891	0.306053	0.491649
GO:0043401	steroid hormone mediated signaling pathway	BP	The series of molecular signals mediated by a steroid hormone binding to a receptor.	104	-0.030473	0.306413	0.492011
GO:0045907	positive regulation of vasoconstriction	BP	Any process that activates or increases the frequency, rate or extent of vasoconstriction.	13	-0.00954364	0.306417	0.492011
GO:0051721	protein phosphatase 2A binding	MF	Binding to protein phosphatase 2A.	23	0.0136741	0.306541	0.492011
GO:2000573	positive regulation of DNA biosynthetic process	BP	NA	59	0.0509242	0.306547	0.492011
GO:0031519	PcG protein complex	CC	A chromatin-associated multiprotein complex containing Polycomb Group proteins. In Drosophila, Polycomb group proteins are involved in the long-term maintenance of gene repression, and PcG protein complexes associate with Polycomb group response elements (PREs) in target genes to regulate higher-order chromatin structure.	31	0.0333596	0.306827	0.492351
GO:0120316	sperm flagellum assembly	BP	NA	17	-0.0956555	0.306958	0.492413
GO:0015631	tubulin binding	MF	Binding to monomeric or multimeric forms of tubulin, including microtubules.	277	0.0304782	0.307	0.492413
GO:0060236	regulation of mitotic spindle organization	BP	Any process that modulates the rate, frequency or extent of the assembly, arrangement of constituent parts, or disassembly of the microtubule spindle during a mitotic cell cycle.	37	-0.0082051	0.307171	0.492487
GO:0008017	microtubule binding	MF	Binding to a microtubule, a filament composed of tubulin monomers.	199	0.0399806	0.307181	0.492487
GO:0006725	cellular aromatic compound metabolic process	BP	The chemical reactions and pathways involving aromatic compounds, any organic compound characterized by one or more planar rings, each of which contains conjugated double bonds and delocalized pi electrons, as carried out by individual cells.	4337	0.0180959	0.307418	0.492713
GO:0070670	response to interleukin-4	BP	Any process that results in a change in state or activity of a cell or an organism (in terms of movement, secretion, enzyme production, gene expression, etc.) as a result of an interleukin-4 stimulus.	31	-0.0298574	0.307519	0.492713
GO:0001961	positive regulation of cytokine-mediated signaling pathway	BP	Any process that activates or increases the frequency, rate or extent of a cytokine mediated signaling pathway.	46	-0.0360861	0.307524	0.492713
GO:0090336	positive regulation of brown fat cell differentiation	BP	Any process that increases the rate, frequency, or extent of brown fat cell differentiation. Brown fat cell differentiation is the process in which a relatively unspecialized cell acquires specialized features of a brown adipocyte, an animal connective tissue cell involved in adaptive thermogenesis. Brown adipocytes contain multiple small droplets of triglycerides and a high number of mitochondria.	10	-0.0249695	0.307868	0.492981
GO:0010232	vascular transport	BP	The directed movement of substances, into, out of or within a cell, either in a vascular tissue or in the vascular membrane.	52	-0.087472	0.307894	0.492981
GO:0150104	transport across blood-brain barrier	BP	NA	52	-0.087472	0.307894	0.492981
GO:0036295	cellular response to increased oxygen levels	BP	Any process that results in a change in state or activity of a cell (in terms of movement, secretion, enzyme production, gene expression, etc.) as a result of a stimulus reflecting an increase in the level of oxygen.	10	-0.00447776	0.308241	0.493403
GO:1905145	cellular response to acetylcholine	BP	NA	18	-0.101306	0.308293	0.493403
GO:0010661	positive regulation of muscle cell apoptotic process	BP	Any process that increases the rate or frequency of muscle cell apoptotic process, a form of programmed cell death induced by external or internal signals that trigger the activity of proteolytic caspases whose actions dismantle a muscle cell and result in its death.	16	0.033355	0.308432	0.493518
GO:1990573	potassium ion import across plasma membrane	BP	NA	15	-0.072171	0.308734	0.493808
GO:0140102	catalytic activity, acting on a rRNA	MF	NA	23	-0.0218711	0.308748	0.493808
GO:0050864	regulation of B cell activation	BP	Any process that modulates the frequency, rate or extent of B cell activation.	113	0.0325891	0.309225	0.494412
GO:0051961	negative regulation of nervous system development	BP	Any process that stops, prevents, or reduces the frequency, rate or extent of nervous system development, the origin and formation of nervous tissue.	85	-0.0408204	0.309261	0.494412
GO:0001657	ureteric bud development	BP	The process whose specific outcome is the progression of the ureteric bud over time, from its formation to the mature structure.	34	-0.0614309	0.309337	0.494424
GO:1902017	regulation of cilium assembly	BP	NA	56	0.024347	0.309646	0.494811
GO:0046339	diacylglycerol metabolic process	BP	The chemical reactions and pathways involving diacylglycerol, a glyceride in which any two of the R groups (positions not specified) are acyl groups while the remaining R group can be either H or an alkyl group.	21	-0.0429009	0.31004	0.495314
GO:0006383	transcription by RNA polymerase III	BP	The synthesis of RNA from a DNA template by RNA polymerase III, originating at an RNAP III promoter.	58	0.0379289	0.310096	0.495314
GO:0019348	dolichol metabolic process	BP	The chemical reactions and pathways involving dolichols, any 2,3-dihydropolyprenol derived from four or more linked isoprene units.	22	-0.0195352	0.310227	0.495415
GO:0005732	sno(s)RNA-containing ribonucleoprotein complex	CC	A ribonucleoprotein complex that contains an RNA molecule of the snoRNA family and associated proteins. Many are involved in a step of processing of rRNA molecules: cleavage, 2'-O-methylation, or pseudouridylation, but other RNA types can be targets as well. The majority fall into one of two classes, box C/D type or box H/ACA type, which are conserved across eukaryotes and archaea. Other members include the telomerase RNA and the ribonuclease MRP RNA.	23	-0.0800591	0.310448	0.495525
GO:0019957	C-C chemokine binding	MF	Binding to a C-C chemokine; C-C chemokines do not have an amino acid between the first two cysteines of the characteristic four-cysteine motif.	20	0.0063901	0.310462	0.495525
GO:0097733	photoreceptor cell cilium	CC	A specialised 9+0 non-motile cilium found in photoreceptor cells. A ciliary transition zone called 'photoreceptor connecting cilium' links the photoreceptor outer segment to the inner segment.	59	-0.00933703	0.3105	0.495525
GO:1901223	negative regulation of non-canonical NF-kappaB signal transduction	BP	NA	25	-0.0149192	0.31057	0.495529
GO:0000387	spliceosomal snRNP assembly	BP	The aggregation, arrangement and bonding together of one or more snRNA and multiple protein components to form a ribonucleoprotein complex that is involved in formation of the spliceosome.	38	-0.00865885	0.31134	0.496649
GO:0098791	Golgi apparatus subcompartment	CC	A compartment that consists of a lumen and an enclosing membrane, and is part of the Golgi apparatus.	310	-0.00952401	0.311807	0.497178
GO:0019843	rRNA binding	MF	Binding to a ribosomal RNA.	63	0.0942301	0.311844	0.497178
GO:0018209	peptidyl-serine modification	BP	The modification of peptidyl-serine.	216	0.0328643	0.311918	0.497178
GO:0090335	regulation of brown fat cell differentiation	BP	Any process that modulates the rate, frequency, or extent of brown fat cell differentiation. Brown fat cell differentiation is the process in which a relatively unspecialized cell acquires specialized features of a brown adipocyte, an animal connective tissue cell involved in adaptive thermogenesis. Brown adipocytes contain multiple small droplets of triglycerides and a high number of mitochondria.	15	-0.0423144	0.31204	0.497178
GO:0000079	regulation of cyclin-dependent protein serine/threonine kinase activity	BP	Any process that modulates the frequency, rate or extent of cyclin-dependent protein serine/threonine kinase activity.	63	0.0458691	0.312057	0.497178
GO:0005254	chloride channel activity	MF	Enables the facilitated diffusion of a chloride (by an energy-independent process) involving passage through a transmembrane aqueous pore or channel without evidence for a carrier-mediated mechanism.	29	-0.0366994	0.31208	0.497178
GO:0010970	transport along microtubule	BP	The movement of organelles or other particles from one location in the cell to another along microtubules, driven by motor activity.	144	-0.0285299	0.31216	0.497197
GO:1902166	negative regulation of intrinsic apoptotic signaling pathway in response to DNA damage by p53 class mediator	BP	NA	15	0.0552636	0.312272	0.497267
GO:2001224	positive regulation of neuron migration	BP	NA	13	0.0502019	0.312365	0.497307
GO:0072175	epithelial tube formation	BP	The developmental process pertaining to the initial formation of an epithelial tube.	86	-0.0205063	0.312904	0.497962
GO:0016405	CoA-ligase activity	MF	Catalysis of the reaction: substrate + ATP + CoASH = AMP + diphosphate + substrate-CoA.	17	-0.00388029	0.312913	0.497962
GO:0007044	cell-substrate junction assembly	BP	The aggregation, arrangement and bonding together of a set of components to form a junction between a cell and its substrate.	65	-0.0709235	0.313229	0.498313
GO:0006639	acylglycerol metabolic process	BP	The chemical reactions and pathways involving acylglycerol, any mono-, di- or triester of glycerol with (one or more) fatty acids.	84	-0.0355657	0.31327	0.498313
GO:1900152	negative regulation of nuclear-transcribed mRNA catabolic process, deadenylation-dependent decay	BP	NA	11	0.0461172	0.313561	0.498611
GO:0008344	adult locomotory behavior	BP	Locomotory behavior in a fully developed and mature organism.	42	-0.0637553	0.313594	0.498611
GO:0004438	phosphatidylinositol-3-phosphate phosphatase activity	MF	Catalysis of the reaction: 1-phosphatidyl-1D-myo-inositol 3-phosphate + H2O = 1-phosphatidyl-1D-myo-inositol + phosphate.	11	0.0825691	0.314001	0.499059
GO:0048864	stem cell development	BP	The process whose specific outcome is the progression of the stem cell over time, from its formation to the mature structure. Cell development does not include the steps involved in committing a cell to its specific fate.	42	-0.0361724	0.314012	0.499059
GO:1903115	regulation of actin filament-based movement	BP	NA	20	-0.0648716	0.314187	0.499179
GO:0051491	positive regulation of filopodium assembly	BP	Any process that activates or increases the frequency, rate or extent of the assembly of a filopodium, a thin, stiff protrusion extended by the leading edge of a motile cell such as a crawling fibroblast or amoeba, or an axonal growth cone.	21	0.047376	0.31435	0.499179
GO:0006338	chromatin remodeling	BP	A dynamic process of chromatin reorganization resulting in changes to chromatin structure. These changes allow DNA metabolic processes such as transcriptional regulation, DNA recombination, DNA repair, and DNA replication.	501	0.0361372	0.314356	0.499179
GO:0010720	positive regulation of cell development	BP	Any process that increases the rate, frequency or extent of the progression of the cell over time, from its formation to the mature structure. Cell development does not include the steps involved in committing a cell to a specific fate.	297	-0.0198218	0.31444	0.499179
GO:1904031	positive regulation of cyclin-dependent protein kinase activity	BP	NA	13	-0.00564324	0.314565	0.499179
GO:0044849	estrous cycle	BP	A type of ovulation cycle, which occurs in most mammalian therian females, where the endometrium is resorbed if pregnancy does not occur.	10	-0.0571289	0.314605	0.499179
GO:0007606	sensory perception of chemical stimulus	BP	The series of events required for an organism to receive a sensory chemical stimulus, convert it to a molecular signal, and recognize and characterize the signal. This is a neurological process.	33	-0.0464105	0.314715	0.499179
GO:0045628	regulation of T-helper 2 cell differentiation	BP	Any process that modulates the frequency, rate or extent of T-helper 2 cell differentiation.	12	-0.0210449	0.314736	0.499179
GO:0001539	cilium or flagellum-dependent cell motility	BP	Cell motility due to movement of eukaryotic cilia or bacterial-type flagella or archaeal-type flagella.	60	-0.0115092	0.314824	0.499179
GO:0060285	cilium-dependent cell motility	BP	Cell motility due to the motion of one or more eukaryotic cilia. A eukaryotic cilium is a specialized organelle that consists of a filiform extrusion of the cell surface. Each cilium is bounded by an extrusion of the cytoplasmic (plasma) membrane, and contains a regular longitudinal array of microtubules, anchored basally in a centriole.	60	-0.0115092	0.314824	0.499179
GO:0021692	cerebellar Purkinje cell layer morphogenesis	BP	The process in which the anatomical structure of the cerebellar Purkinje cell layer is generated and organized. The Purkinje cell layer lies just underneath the molecular layer of the cerebellar cortex. It contains the neuronal cell bodies of the Purkinje cells that are arranged side by side in a single layer. Candelabrum interneurons are vertically oriented between the Purkinje cells. Purkinje neurons are inhibitory and provide the output of the cerebellar cortex through axons that project into the white matter. Extensive dendritic trees from the Purkinje cells extend upward in a single plane into the molecular layer where they synapse with parallel fibers of granule cells.	12	0.0586349	0.314843	0.499179
GO:0072207	metanephric epithelium development	BP	The process whose specific outcome is the progression of an epithelium in the metanephros over time, from its formation to the mature structure. An epithelium is a tissue that covers the internal or external surfaces of an anatomical structure.	10	-0.113335	0.314908	0.499179
GO:0035579	specific granule membrane	CC	The lipid bilayer surrounding a specific granule, a granule with a membranous, tubular internal structure, found primarily in mature neutrophil cells. Most are released into the extracellular fluid. Specific granules contain lactoferrin, lysozyme, vitamin B12 binding protein and elastase.	85	-0.0342713	0.315014	0.49924
GO:0030182	neuron differentiation	BP	The process in which a relatively unspecialized cell acquires specialized features of a neuron.	785	-0.0299947	0.315244	0.499495
GO:0002695	negative regulation of leukocyte activation	BP	Any process that stops, prevents, or reduces the frequency, rate, or extent of leukocyte activation.	143	-0.0255158	0.315439	0.499681
GO:0035315	hair cell differentiation	BP	The process in which a relatively unspecialized cell acquires specialized features of a hair cell.	26	-0.0334727	0.315498	0.499681
GO:0015079	potassium ion transmembrane transporter activity	MF	Enables the transfer of potassium ions (K+) from one side of a membrane to the other.	49	-0.0609575	0.315677	0.499855
GO:0001708	cell fate specification	BP	The cellular developmental process involved in cell fate commitment in which the cell is designated to follow a developmental path, unless they receive extrinsic cues that direct an alternative fate.	36	-0.0678705	0.316543	0.501089
GO:0002204	somatic recombination of immunoglobulin genes involved in immune response	BP	The process in which immunoglobulin genes are formed through recombination of the germline genetic elements, also known as immunoglobulin gene segments, within a single locus following the induction of and contributing to an immune response.	50	0.0536012	0.31673	0.501089
GO:0002208	somatic diversification of immunoglobulins involved in immune response	BP	The somatic process that results in the generation of sequence diversity of immunoglobulins after induction, and contributes to an immune response.	50	0.0536012	0.31673	0.501089
GO:0045190	isotype switching	BP	The switching of activated B cells from IgM biosynthesis to biosynthesis of other isotypes of immunoglobulin, accomplished through a recombination process involving an intrachromosomal deletion involving switch regions that reside 5' of each constant region gene segment in the immunoglobulin heavy chain locus.	50	0.0536012	0.31673	0.501089
GO:0043576	regulation of respiratory gaseous exchange	BP	Any process that modulates the frequency, rate or extent of the process of gaseous exchange between an organism and its environment.	13	-0.0214445	0.316941	0.501314
GO:0071007	U2-type catalytic step 2 spliceosome	CC	A spliceosomal complex that contains the U2, U5 and U6 snRNPs bound to a splicing intermediate in which the first catalytic cleavage of the 5' splice site has occurred. The precise subunit composition differs significantly from that of the catalytic step 1, or activated, spliceosome, and includes many proteins in addition to those found in the U2, U5 and U6 snRNPs.	30	0.0603689	0.317059	0.501392
GO:0007611	learning or memory	BP	The acquisition and processing of information and/or the storage and retrieval of this information over time.	140	-0.0216195	0.317281	0.501599
GO:0003774	cytoskeletal motor activity	MF	Generation of force resulting in movement, for example along a microfilament or microtubule, or in torque resulting in membrane scission or rotation of a flagellum. The energy required is obtained either from the hydrolysis of a nucleoside triphosphate or by an electrochemical proton gradient (proton-motive force).	52	0.052571	0.317327	0.501599
GO:0019883	antigen processing and presentation of endogenous antigen	BP	The process in which an antigen-presenting cell expresses antigen (peptide or lipid) of endogenous origin on its cell surface in association with an MHC protein complex.	23	0.0576264	0.317519	0.501793
GO:0010818	T cell chemotaxis	BP	The directed movement of a T cell in response to an external stimulus. A T cell is a type of lymphocyte whose defining characteristic is the expression of a T cell receptor complex.	20	-0.0715069	0.317773	0.502087
GO:0015780	nucleotide-sugar transmembrane transport	BP	The directed movement of nucleotide-sugars into, out of or within a cell, or between cells, by means of some agent such as a transporter or pore. Nucleotide-sugars are any nucleotide in which the distal phosphoric residue of a nucleoside 5'-diphosphate is in glycosidic linkage with a monosaccharide or monosaccharide derivative.	12	0.0465953	0.318044	0.502186
GO:0005092	GDP-dissociation inhibitor activity	MF	Prevents the dissociation of GDP from a GTPase, thereby preventing GTP from binding.	15	0.0389496	0.31813	0.502186
GO:0072686	mitotic spindle	CC	A spindle that forms as part of mitosis. Mitotic and meiotic spindles contain distinctive complements of proteins associated with microtubules.	159	0.0442445	0.318144	0.502186
GO:0072163	mesonephric epithelium development	BP	The process whose specific outcome is the progression of an epithelium in the mesonephros over time, from its formation to the mature structure. An epithelium is a tissue that covers the internal or external surfaces of an anatomical structure.	35	-0.0599732	0.318194	0.502186
GO:0072164	mesonephric tubule development	BP	The progression of a mesonephric tubule over time, from its initial formation to the mature structure. A mesonephric tubule is an epithelial tube that is part of the mesonephros.	35	-0.0599732	0.318194	0.502186
GO:1990380	K48-linked deubiquitinase activity	MF	NA	15	0.0744407	0.318248	0.502186
GO:0048041	focal adhesion assembly	BP	The aggregation and bonding together of a set of components to form a focal adhesion, a complex of intracellular signaling and structural proteins that provides a structural link between the internal actin cytoskeleton and the ECM, and also function as a locus of signal transduction activity.	58	-0.066347	0.319016	0.503289
GO:0009132	nucleoside diphosphate metabolic process	BP	The chemical reactions and pathways involving a nucleoside diphosphate, a compound consisting of a nucleobase linked to a deoxyribose or ribose sugar esterified with diphosphate on the sugar.	32	-0.0265885	0.319386	0.503668
GO:0071260	cellular response to mechanical stimulus	BP	Any process that results in a change in state or activity of a cell (in terms of movement, secretion, enzyme production, gene expression, etc.) as a result of a mechanical stimulus.	57	-0.0318071	0.319394	0.503668
GO:0006760	folic acid-containing compound metabolic process	BP	The chemical reactions and pathways involving a folic acid-containing compound, i.e. any of a group of heterocyclic compounds based on the pteroic acid skeleton conjugated with one or more L-glutamic acid or L-glutamate units.	21	0.0700675	0.320248	0.504906
GO:0008150	biological_process	BP	A biological process is the execution of a genetically-encoded biological module or program. It consists of all the steps required to achieve the specific biological objective of the module. A biological process is accomplished by a particular set of molecular functions carried out by specific gene products (or macromolecular complexes), often in a highly regulated manner and in a particular temporal sequence.	11325	-0.00523294	0.32055	0.505273
GO:0072530	purine-containing compound transmembrane transport	BP	The process in which a purine-containing compound is transported across a membrane. A purine-containing compound is any compound that contains purine or a formal derivative thereof.	25	-0.0178547	0.320701	0.505401
GO:0042059	negative regulation of epidermal growth factor receptor signaling pathway	BP	Any process that stops, prevents, or reduces the frequency, rate or extent of epidermal growth factor receptor signaling pathway activity.	20	0.0218917	0.320793	0.505437
GO:0045682	regulation of epidermis development	BP	Any process that modulates the frequency, rate or extent of epidermis development.	36	0.0316121	0.320921	0.50553
GO:0044804	nucleophagy	BP	A form of autophagy, by which damaged or non-essential parts of the nucleus, or even an entire nucleus is degraded.	18	-0.00848349	0.321369	0.50603
GO:0070661	leukocyte proliferation	BP	The expansion of a leukocyte population by cell division.	249	-0.00819575	0.321377	0.50603
GO:0043021	ribonucleoprotein complex binding	MF	Binding to a complex of RNA and protein.	162	0.0280876	0.32177	0.506539
GO:0015145	monosaccharide transmembrane transporter activity	MF	Enables the transfer of a monosaccharide from one side of a membrane to the other.	14	-0.0531755	0.321851	0.506558
GO:1901618	organic hydroxy compound transmembrane transporter activity	MF	NA	21	-0.117069	0.322502	0.507474
GO:0006743	ubiquinone metabolic process	BP	The chemical reactions and pathways involving ubiquinone, a lipid-soluble electron-transporting coenzyme.	19	-0.00896581	0.32264	0.507537
GO:0032870	cellular response to hormone stimulus	BP	Any process that results in a change in state or activity of a cell (in terms of movement, secretion, enzyme production, gene expression, etc.) as a result of a hormone stimulus.	395	-0.0276747	0.322681	0.507537
GO:0016896	RNA exonuclease activity, producing 5'-phosphomonoesters	MF	Catalysis of the hydrolysis of ester linkages within ribonucleic acids by removing nucleotide residues from the 3' or 5' end to yield 5' phosphomonoesters.	37	0.033692	0.323131	0.507924
GO:0090022	regulation of neutrophil chemotaxis	BP	Any process that modulates the frequency, rate, or extent of neutrophil chemotaxis. Neutrophil chemotaxis is the directed movement of a neutrophil cell, the most numerous polymorphonuclear leukocyte found in the blood, in response to an external stimulus, usually an infection or wounding.	28	-0.0149695	0.323169	0.507924
GO:0008104	protein localization	BP	Any process in which a protein is transported to, or maintained in, a specific location.	1916	-0.0116878	0.323193	0.507924
GO:0046349	amino sugar biosynthetic process	BP	The chemical reactions and pathways resulting in the formation of any amino sugar, sugars containing an amino group in place of a hydroxyl group.	10	0.0474382	0.323206	0.507924
GO:2000319	regulation of T-helper 17 cell differentiation	BP	NA	16	-0.0284937	0.323475	0.508066
GO:0070673	response to interleukin-18	BP	Any process that results in a change in state or activity of a cell or an organism (in terms of movement, secretion, enzyme production, gene expression, etc.) as a result of an interleukin-18 stimulus.	10	0.0427559	0.323501	0.508066
GO:0006614	SRP-dependent cotranslational protein targeting to membrane	BP	The targeting of proteins to a membrane that occurs during translation and is dependent upon two key components, the signal-recognition particle (SRP) and the SRP receptor. SRP is a cytosolic particle that transiently binds to the endoplasmic reticulum (ER) signal sequence in a nascent protein, to the large ribosomal unit, and to the SRP receptor in the ER membrane.	20	-0.0185599	0.323505	0.508066
GO:0042776	proton motive force-driven mitochondrial ATP synthesis	BP	The transport of protons across a mitochondrial membrane to generate an electrochemical gradient (proton-motive force) that powers ATP synthesis.	66	-0.075128	0.323703	0.508268
GO:0018210	peptidyl-threonine modification	BP	The modification of peptidyl-threonine.	86	-0.0314727	0.323956	0.508556
GO:0001838	embryonic epithelial tube formation	BP	The morphogenesis of an embryonic epithelium into a tube-shaped structure.	82	-0.0191208	0.324073	0.508631
GO:0007187	G protein-coupled receptor signaling pathway, coupled to cyclic nucleotide second messenger	BP	A G protein-coupled receptor signaling pathway in which the signal is transmitted via the activation or inhibition of a nucleotide cyclase activity and a subsequent change in the concentration of a cyclic nucleotide.	12	0.00626524	0.324216	0.508746
GO:0006301	postreplication repair	BP	The conversion of DNA-damage induced single-stranded gaps into large molecular weight DNA after replication. Includes pathways that remove replication-blocking lesions in conjunction with DNA replication.	30	0.0510901	0.324613	0.50926
GO:0030514	negative regulation of BMP signaling pathway	BP	Any process that stops, prevents, or reduces the frequency, rate or extent of the BMP signaling pathway.	30	-0.117652	0.324993	0.509746
GO:0016093	polyprenol metabolic process	BP	The chemical reactions and pathways involving polyprenols, prenols with more than 4 isoprenoid residues, which may be all-trans, or a mixture of cis and trans.	23	-0.022875	0.325148	0.50988
GO:0098802	plasma membrane signaling receptor complex	CC	Any protein complex that is part of the plasma membrane and which functions as a signaling receptor.	206	-0.0478931	0.325478	0.510249
GO:0016281	eukaryotic translation initiation factor 4F complex	CC	The eukaryotic translation initiation factor 4F complex is composed of eIF4E, eIF4A and eIF4G; it is involved in the recognition of the mRNA cap, ATP-dependent unwinding of the 5'-terminal secondary structure and recruitment of the mRNA to the ribosome.	11	0.0389006	0.325584	0.510249
GO:0042101	T cell receptor complex	CC	A protein complex that contains a disulfide-linked heterodimer of T cell receptor (TCR) chains, which are members of the immunoglobulin superfamily, and mediates antigen recognition, ultimately resulting in T cell activation. The TCR heterodimer is associated with the CD3 complex, which consists of the nonpolymorphic polypeptides gamma, delta, epsilon, zeta, and, in some cases, eta (an RNA splice variant of zeta) or Fc epsilon chains.	113	-0.0729642	0.325593	0.510249
GO:0021772	olfactory bulb development	BP	The progression of the olfactory bulb over time from its initial formation until its mature state. The olfactory bulb coordinates neuronal signaling involved in the perception of smell. It receives input from the sensory neurons and outputs to the olfactory cortex.	14	-0.0212324	0.325786	0.510442
GO:0046661	male sex differentiation	BP	The establishment of the sex of a male organism by physical differentiation.	92	-0.0488065	0.32587	0.510465
GO:1903059	regulation of protein lipidation	BP	NA	10	0.074814	0.326023	0.510595
GO:0008194	UDP-glycosyltransferase activity	MF	Catalysis of the transfer of a glycosyl group from a UDP-sugar to a small hydrophobic molecule.	86	0.0268686	0.326213	0.510782
GO:0002888	positive regulation of myeloid leukocyte mediated immunity	BP	Any process that activates or increases the frequency, rate, or extent of myeloid leukocyte mediated immunity.	21	-0.0616292	0.326725	0.511384
GO:0043547	positive regulation of GTPase activity	BP	Any process that activates or increases the activity of a GTPase.	169	-0.0379226	0.326737	0.511384
GO:0031102	neuron projection regeneration	BP	The regrowth of neuronal processes such as axons or dendrites in response to their loss or damage.	35	-0.0452153	0.327945	0.513165
GO:0031062	positive regulation of histone methylation	BP	Any process that activates or increases the frequency, rate or extent of the covalent addition of methyl groups to histones.	14	-0.00315605	0.32813	0.513263
GO:0003203	endocardial cushion morphogenesis	BP	The process in which the anatomical structure of the endocardial cushion is generated and organized. The endocardial cushion is a specialized region of mesenchymal cells that will give rise to the heart septa and valves.	18	0.0353735	0.328149	0.513263
GO:0097038	perinuclear endoplasmic reticulum	CC	The portion of endoplasmic reticulum, the intracellular network of tubules and cisternae, that occurs near the nucleus. The lumen of the perinuclear endoplasmic reticulum is contiguous with the nuclear envelope lumen (also called perinuclear space), the region between the inner and outer nuclear membranes.	16	-0.137533	0.328241	0.513299
GO:0070873	regulation of glycogen metabolic process	BP	Any process that modulates the frequency, rate or extent of the chemical reactions and pathways involving glycogen.	22	-0.0161107	0.328498	0.513495
GO:0022602	ovulation cycle process	BP	A process involved in the sexual cycle seen in females, often with physiologic changes in the endometrium that recur at regular intervals during the reproductive years.	20	0.0148531	0.328507	0.513495
GO:0015030	Cajal body	CC	A class of nuclear body, first seen after silver staining by Ramon y Cajal in 1903, enriched in small nuclear ribonucleoproteins, and certain general RNA polymerase II transcription factors; ultrastructurally, they appear as a tangle of coiled, electron-dense threads roughly 0.5 micrometers in diameter; involved in aspects of snRNP biogenesis; the protein coilin serves as a marker for Cajal bodies. Some argue that Cajal bodies are the sites for preassembly of transcriptosomes, unitary particles involved in transcription and processing of RNA.	55	0.0323954	0.328738	0.513746
GO:0006858	extracellular transport	BP	The transport of substances that occurs outside cells.	21	-0.0334817	0.329074	0.513898
GO:0150115	cell-substrate junction organization	BP	NA	72	-0.064656	0.329105	0.513898
GO:0140776	protein-containing complex destabilizing activity	MF	NA	10	-0.0201444	0.329192	0.513898
GO:0009435	NAD biosynthetic process	BP	The chemical reactions and pathways resulting in the formation of nicotinamide adenine dinucleotide, a coenzyme present in most living cells and derived from the B vitamin nicotinic acid; biosynthesis may be of either the oxidized form, NAD, or the reduced form, NADH.	17	0.0209026	0.329248	0.513898
GO:0009994	oocyte differentiation	BP	The process in which a relatively unspecialized immature germ cell acquires the specialized features of a mature female gamete.	33	-0.0106258	0.329257	0.513898
GO:0048599	oocyte development	BP	The process whose specific outcome is the progression of an oocyte over time, from initial commitment of the cell to its specific fate, to the fully functional differentiated cell.	33	-0.0106258	0.329257	0.513898
GO:0031103	axon regeneration	BP	The regrowth of axons following their loss or damage.	32	-0.0555884	0.32938	0.513979
GO:0050931	pigment cell differentiation	BP	The process in which a relatively unspecialized cell acquires the specialized features of a pigmented cell, such as a melanocyte.	21	-0.040266	0.329529	0.514029
GO:0043281	regulation of cysteine-type endopeptidase activity involved in apoptotic process	BP	Any process that modulates the activity of a cysteine-type endopeptidase involved in apoptosis.	131	-0.012715	0.329553	0.514029
GO:0055075	potassium ion homeostasis	BP	Any process involved in the maintenance of an internal steady state of potassium ions within an organism or cell.	17	-0.0812262	0.329749	0.514225
GO:0150146	cell junction disassembly	BP	NA	19	0.0575231	0.330133	0.514715
GO:0060341	regulation of cellular localization	BP	Any process that modulates the frequency, rate or extent of a process in which a cell, a substance, or a cellular entity is transported to, or maintained in a specific location within or in the membrane of a cell.	716	-0.0141256	0.330241	0.514773
GO:1905354	exoribonuclease complex	CC	NA	19	0.00949553	0.330726	0.515378
GO:0010464	regulation of mesenchymal cell proliferation	BP	Any process that modulates the frequency, rate or extent of mesenchymal cell proliferation. A mesenchymal cell is a cell that normally gives rise to other cells that are organized as three-dimensional masses, rather than sheets.	13	0.0468749	0.33077	0.515378
GO:0045475	locomotor rhythm	BP	The rhythm of the locomotor activity of an organism during its 24 hour activity cycle.	10	-0.0446998	0.330844	0.515383
GO:0002864	regulation of acute inflammatory response to antigenic stimulus	BP	Any process that modulates the frequency, rate, or extent of an acute inflammatory response to an antigenic stimulus.	13	-0.00190378	0.331139	0.515699
GO:0003341	cilium movement	BP	The directed, self-propelled movement of a cilium.	73	-0.00652163	0.331188	0.515699
GO:0030894	replisome	CC	A multi-component enzymatic machine at the replication fork which mediates DNA replication. Includes DNA primase, one or more DNA polymerases, DNA helicases, and other proteins.	14	-0.0450961	0.331433	0.515883
GO:0016607	nuclear speck	CC	A discrete extra-nucleolar subnuclear domain, 20-50 in number, in which splicing factors are seen to be localized by immunofluorescence microscopy.	371	0.0266027	0.331448	0.515883
GO:0001656	metanephros development	BP	The process whose specific outcome is the progression of the metanephros over time, from its formation to the mature structure. In mammals, the metanephros is the excretory organ of the fetus, which develops into the mature kidney and is formed from the rear portion of the nephrogenic cord. The metanephros is an endocrine and metabolic organ that filters the blood and excretes the end products of body metabolism in the form of urine.	31	-0.056755	0.331575	0.515894
GO:0001401	SAM complex	CC	A large complex of the mitochondrial outer membrane that mediates sorting of some imported proteins to the outer membrane and their assembly in the membrane; functions after import of incoming proteins by the mitochondrial outer membrane translocase complex.	13	-0.0155573	0.331666	0.515894
GO:0140275	MIB complex	CC	NA	13	-0.0155573	0.331666	0.515894
GO:1903830	magnesium ion transmembrane transport	BP	NA	12	0.065804	0.332032	0.516152
GO:0048667	cell morphogenesis involved in neuron differentiation	BP	The process in which the structures of a neuron are generated and organized. This process occurs while the initially relatively unspecialized cell is acquiring the specialized features of a neuron.	327	-0.0406871	0.332043	0.516152
GO:0006482	protein demethylation	BP	The removal of a methyl group, from a protein amino acid. A methyl group is derived from methane by the removal of a hydrogen atom.	12	-0.0361355	0.332294	0.516152
GO:0008214	protein dealkylation	BP	The removal of an alkyl group from a protein amino acid. Alkyl groups are derived from alkanes by removal of one hydrogen atom.	12	-0.0361355	0.332294	0.516152
GO:0006913	nucleocytoplasmic transport	BP	The directed movement of molecules between the nucleus and the cytoplasm.	285	0.0313858	0.332312	0.516152
GO:0051169	nuclear transport	BP	The directed movement of substances into, out of, or within the nucleus.	285	0.0313858	0.332312	0.516152
GO:0001503	ossification	BP	The formation of bone or of a bony substance, or the conversion of fibrous tissue or of cartilage into bone or a bony substance.	243	-0.051272	0.332327	0.516152
GO:0002009	morphogenesis of an epithelium	BP	The process in which the anatomical structures of epithelia are generated and organized. An epithelium consists of closely packed cells arranged in one or more layers, that covers the outer surfaces of the body or lines any internal cavity or tube.	270	-0.0296647	0.3324	0.516154
GO:0016529	sarcoplasmic reticulum	CC	A fine reticular network of membrane-limited elements that pervades the sarcoplasm of a muscle cell; continuous over large portions of the cell and with the nuclear envelope; that part of the endoplasmic reticulum specialized for calcium release, uptake and storage.	41	-0.0635487	0.332496	0.516154
GO:0001823	mesonephros development	BP	The process whose specific outcome is the progression of the mesonephros over time, from its formation to the mature structure. In mammals, the mesonephros is the second of the three embryonic kidneys to be established and exists only transiently. In lower vertebrates such as fish and amphibia, the mesonephros will form the mature kidney.	36	-0.0585884	0.33254	0.516154
GO:0004659	prenyltransferase activity	MF	Catalysis of the transfer of a prenyl group from one compound (donor) to another (acceptor).	17	0.0762341	0.332771	0.516329
GO:0030282	bone mineralization	BP	The deposition of hydroxyapatite, a form of calcium phosphate with the formula Ca10(PO4)6(OH)2, in bone tissue.	69	-0.0743105	0.332794	0.516329
GO:0070863	positive regulation of protein exit from endoplasmic reticulum	BP	Any process that activates or increases the frequency, rate or extent of directed movement of proteins from the endoplasmic reticulum.	10	0.0452171	0.333036	0.516525
GO:0042578	phosphoric ester hydrolase activity	MF	Catalysis of the reaction: RPO-R' + H2O = RPOOH + R'H. This reaction is the hydrolysis of any phosphoric ester bond, any ester formed from orthophosphoric acid, O=P(OH)3.	248	-0.0243762	0.333135	0.516525
GO:0002363	alpha-beta T cell lineage commitment	BP	The process in which a pro-T cell becomes committed to becoming an alpha-beta T cell.	21	-0.0463215	0.333227	0.516525
GO:0002455	humoral immune response mediated by circulating immunoglobulin	BP	An immune response dependent upon secreted immunoglobulin. An example of this process is found in Mus musculus.	38	-0.0113994	0.333273	0.516525
GO:0045879	negative regulation of smoothened signaling pathway	BP	Any process that stops, prevents, or reduces the frequency, rate or extent of smoothened signaling.	25	-0.0165324	0.333274	0.516525
GO:0007417	central nervous system development	BP	The process whose specific outcome is the progression of the central nervous system over time, from its formation to the mature structure. The central nervous system is the core nervous system that serves an integrating and coordinating function. In vertebrates it consists of the brain and spinal cord. In those invertebrates with a central nervous system it typically consists of a brain, cerebral ganglia and a nerve cord.	602	-0.0272375	0.333424	0.516549
GO:0043330	response to exogenous dsRNA	BP	Any process that results in a change in state or activity of a cell or an organism (in terms of movement, secretion, enzyme production, gene expression, etc.) as a result of an exogenous double-stranded RNA stimulus.	28	-0.0142442	0.333498	0.516549
GO:0032040	small-subunit processome	CC	A large ribonucleoprotein complex that is an early preribosomal complex. In S. cerevisiae, it has a size of 80S and consists of the 35S pre-rRNA, early-associating ribosomal proteins most of which are part of the small ribosomal subunit, the U3 snoRNA and associated proteins.	73	0.0995649	0.333501	0.516549
GO:0019216	regulation of lipid metabolic process	BP	Any process that modulates the frequency, rate or extent of the chemical reactions and pathways involving lipids.	205	-0.0157285	0.333605	0.516601
GO:0044272	sulfur compound biosynthetic process	BP	The chemical reactions and pathways resulting in the formation of compounds that contain sulfur, such as the amino acids methionine and cysteine or the tripeptide glutathione.	121	-0.0250381	0.333941	0.517011
GO:0097205	renal filtration	BP	A renal system process in which fluid circulating through the body is filtered through a barrier system.	17	0.137145	0.334253	0.517383
GO:0071786	endoplasmic reticulum tubular network organization	BP	A process that is carried out at the cellular level which results in the assembly, arrangement of constituent parts, or disassembly of the endoplasmic reticulum (ER) tubular network. The ER tubular network is the ER part that that has membranes with high curvature in cross-section.	18	0.0460136	0.334735	0.51802
GO:0019748	secondary metabolic process	BP	The chemical reactions and pathways resulting in many of the chemical changes of compounds that are not necessarily required for growth and maintenance of cells, and are often unique to a taxon. In multicellular organisms secondary metabolism is generally carried out in specific cell types, and may be useful for the organism as a whole. In unicellular organisms, secondary metabolism is often used for the production of antibiotics or for the utilization and acquisition of unusual nutrients.	27	0.0458111	0.334941	0.518229
GO:0006412	translation	BP	The cellular metabolic process in which a protein is formed, using the sequence of a mature mRNA or circRNA molecule to specify the sequence of amino acids in a polypeptide chain. Translation is mediated by the ribosome, and begins with the formation of a ternary complex between aminoacylated initiator methionine tRNA, GTP, and initiation factor 2, which subsequently associates with the small subunit of the ribosome and an mRNA or circRNA. Translation ends with the release of a polypeptide chain from the ribosome.	639	0.0570139	0.335297	0.51867
GO:0070727	cellular macromolecule localization	BP	Any process in which a macromolecule is transported to, and/or maintained in, a specific location at the level of a cell. Localization at the cellular level encompasses movement within the cell, from within the cell to the cell surface, or from one location to another at the surface of a cell.	1925	-0.0114309	0.33563	0.519076
GO:1900153	positive regulation of nuclear-transcribed mRNA catabolic process, deadenylation-dependent decay	BP	NA	12	0.0992746	0.335773	0.519187
GO:0034061	DNA polymerase activity	MF	Catalysis of the reaction: deoxynucleoside triphosphate + DNA(n) = diphosphate + DNA(n+1); the synthesis of DNA from deoxyribonucleotide triphosphates in the presence of a nucleic acid template and a 3'hydroxyl group.	26	0.017686	0.336009	0.519426
GO:0098574	cytoplasmic side of lysosomal membrane	CC	The side (leaflet) of the lysosomal membrane that faces the cytoplasm.	11	-0.00787695	0.33607	0.519426
GO:0039692	single stranded viral RNA replication via double stranded DNA intermediate	BP	A viral genome replication where the template is single-stranded RNA (ssRNA), and which proceeds via a double stranded DNA (dsDNA) intermediate molecule. Viral genomic RNA is first reverse transcribed into dsDNA, which integrates into the host chromosomal DNA, where it is transcribed by host RNA polymerase II.	18	0.0835261	0.33632	0.519702
GO:0019081	viral translation	BP	A process by which viral mRNA is translated into viral protein, using the host cellular machinery.	20	0.0513399	0.336869	0.520441
GO:0060261	positive regulation of transcription initiation by RNA polymerase II	BP	Any process that increases the rate, frequency or extent of a process involved in starting transcription from an RNA polymerase II promoter.	59	0.0146145	0.337005	0.520542
GO:0035861	site of double-strand break	CC	A region of a chromosome at which a DNA double-strand break has occurred. DNA damage signaling and repair proteins accumulate at the lesion to respond to the damage and repair the DNA to form a continuous DNA helix.	78	0.0461944	0.337081	0.520548
GO:0003743	translation initiation factor activity	MF	Functions in the initiation of ribosome-mediated translation of mRNA into a polypeptide.	50	0.0436151	0.3377	0.52136
GO:0045744	negative regulation of G protein-coupled receptor signaling pathway	BP	Any process that stops, prevents, or reduces the frequency, rate or extent of G protein-coupled receptor signaling pathway.	33	-0.0389612	0.33778	0.52136
GO:0009141	nucleoside triphosphate metabolic process	BP	The chemical reactions and pathways involving a nucleoside triphosphate, a compound consisting of a nucleobase linked to a deoxyribose or ribose sugar esterified with triphosphate on the sugar.	159	-0.0405471	0.337821	0.52136
GO:0050907	detection of chemical stimulus involved in sensory perception	BP	The series of events in which a chemical stimulus is received and converted into a molecular signal as part of sensory perception.	12	-0.128297	0.33829	0.521973
GO:0051036	regulation of endosome size	BP	Any process that modulates the volume of an endosome, a membrane-bounded organelle that carries materials newly ingested by endocytosis.	13	-0.0821376	0.338606	0.522264
GO:0010563	negative regulation of phosphorus metabolic process	BP	Any process that decreases the frequency, rate or extent of the chemical reactions and pathways involving phosphorus or compounds containing phosphorus.	267	-0.0317877	0.338621	0.522264
GO:0010665	regulation of cardiac muscle cell apoptotic process	BP	Any process that modulates the rate or extent of cardiac cell apoptotic process, a form of programmed cell death induced by external or internal signals that trigger the activity of proteolytic caspases whose actions dismantle a cardiac muscle cell and result in its death.	23	-0.0266346	0.338735	0.522287
GO:0060840	artery development	BP	The progression of the artery over time, from its initial formation to the mature structure. An artery is a blood vessel that carries blood away from the heart to a capillary bed.	49	-0.0687743	0.338779	0.522287
GO:0030101	natural killer cell activation	BP	The change in morphology and behavior of a natural killer cell in response to a cytokine, chemokine, cellular ligand, or soluble factor.	65	0.0227778	0.338881	0.522335
GO:0015986	proton motive force-driven ATP synthesis	BP	The transport of protons across a membrane to generate an electrochemical gradient (proton-motive force) that powers ATP synthesis.	74	-0.0724623	0.338999	0.522406
GO:0098847	sequence-specific single stranded DNA binding	MF	Binding to single-stranded DNA of a specific nucleotide composition.	14	-0.00906626	0.339187	0.522516
GO:0006325	chromatin organization	BP	The assembly or remodeling of chromatin composed of DNA complexed with histones, other associated proteins, and sometimes RNA.	618	0.030562	0.339213	0.522516
GO:1903051	negative regulation of proteolysis involved in protein catabolic process	BP	NA	56	0.0145408	0.339296	0.522532
GO:0031399	regulation of protein modification process	BP	Any process that modulates the frequency, rate or extent of the covalent alteration of one or more amino acid residues within a protein.	928	-0.0135771	0.33939	0.522568
GO:2000116	regulation of cysteine-type endopeptidase activity	BP	NA	152	-0.0154873	0.339711	0.522952
GO:0032386	regulation of intracellular transport	BP	Any process that modulates the frequency, rate or extent of the directed movement of substances within cells.	271	-0.0085624	0.33994	0.523195
GO:0060384	innervation	BP	The process in which a nerve invades a tissue and makes functional synaptic connection within the tissue.	11	0.0766419	0.340088	0.523312
GO:0009266	response to temperature stimulus	BP	Any process that results in a change in state or activity of a cell or an organism (in terms of movement, secretion, enzyme production, gene expression, etc.) as a result of a temperature stimulus.	109	-0.0185982	0.340357	0.523564
GO:1902476	chloride transmembrane transport	BP	NA	41	-0.0573882	0.340395	0.523564
GO:1990000	amyloid fibril formation	BP	NA	31	-0.0467907	0.340661	0.523862
GO:0002820	negative regulation of adaptive immune response	BP	Any process that stops, prevents, or reduces the frequency, rate, or extent of an adaptive immune response.	53	0.0339102	0.34077	0.523919
GO:1903311	regulation of mRNA metabolic process	BP	NA	241	0.0382927	0.340858	0.523945
GO:0000083	regulation of transcription involved in G1/S transition of mitotic cell cycle	BP	Any process that regulates transcription such that the target genes are involved in the transition between G1 and S phase of the mitotic cell cycle.	19	-0.0271882	0.341047	0.523954
GO:0033119	negative regulation of RNA splicing	BP	Any process that stops, prevents, or reduces the frequency, rate or extent of RNA splicing.	24	0.0644278	0.341076	0.523954
GO:0005758	mitochondrial intermembrane space	CC	The region between the inner and outer lipid bilayers of the mitochondrial envelope.	71	-0.0349166	0.341079	0.523954
GO:0097194	execution phase of apoptosis	BP	A stage of the apoptotic process that starts with the controlled breakdown of the cell through the action of effector caspases or other effector molecules (e.g. cathepsins, calpains etc.). Key steps of the execution phase are rounding-up of the cell, retraction of pseudopodes, reduction of cellular volume (pyknosis), chromatin condensation, nuclear fragmentation (karyorrhexis), plasma membrane blebbing and fragmentation of the cell into apoptotic bodies. When the execution phase is completed, the cell has died.	55	-0.0202218	0.341213	0.524049
GO:0032092	positive regulation of protein binding	BP	Any process that activates or increases the frequency, rate or extent of protein binding.	49	-0.0139559	0.341809	0.524854
GO:0034390	smooth muscle cell apoptotic process	BP	Any apoptotic process in a smooth muscle cell. Smooth muscle consists of non-striated, elongated, spindle-shaped cell found lining the digestive tract, uterus, and blood vessels.	12	0.0353342	0.341927	0.524926
GO:0046486	glycerolipid metabolic process	BP	The chemical reactions and pathways involving glycerolipids, any lipid with a glycerol backbone. Diacylglycerol and phosphatidate are key lipid intermediates of glycerolipid biosynthesis.	280	-0.0166039	0.342268	0.525339
GO:0006829	zinc ion transport	BP	The directed movement of zinc (Zn II) ions into, out of or within a cell, or between cells, by means of some agent such as a transporter or pore.	18	0.0221023	0.342424	0.525356
GO:0071577	zinc ion transmembrane transport	BP	A process in which a zinc II ion is transported from one side of a membrane to the other by means of some agent such as a transporter or pore.	18	0.0221023	0.342424	0.525356
GO:0016874	ligase activity	MF	Catalysis of the joining of two molecules, or two groups within a single molecule, using the energy from the hydrolysis of ATP, a similar triphosphate, or a pH gradient.	143	-0.0186905	0.34268	0.525532
GO:0140131	positive regulation of lymphocyte chemotaxis	BP	NA	15	-0.0136757	0.342682	0.525532
GO:0071014	post-mRNA release spliceosomal complex	CC	A spliceosomal complex that is formed following the release of the spliced product from the post-spliceosomal complex and contains the excised intron and three snRNPs, either U2 or U12, U5, and either U6 or U6atac.	10	-0.0176052	0.342835	0.525657
GO:0050779	RNA destabilization	BP	Any process that decreases the stability of an RNA molecule, making it more vulnerable to degradative processes.	93	0.0506923	0.343108	0.52591
GO:1901185	negative regulation of ERBB signaling pathway	BP	NA	24	0.0316645	0.343145	0.52591
GO:1905063	regulation of vascular associated smooth muscle cell differentiation	BP	NA	10	-0.0451473	0.343379	0.526045
GO:0060907	positive regulation of macrophage cytokine production	BP	Any process that increases the rate, frequency or extent of macrophage cytokine production. Macrophage cytokine production is the appearance of a chemokine due to biosynthesis or secretion following a cellular stimulus, resulting in an increase in its intracellular or extracellular levels.	22	-0.0203604	0.343407	0.526045
GO:0007628	adult walking behavior	BP	The behavior of an adult relating to the progression of that organism along the ground by the process of lifting and setting down each leg.	16	0.035984	0.343536	0.526045
GO:0002832	negative regulation of response to biotic stimulus	BP	Any process that stops, prevents, or reduces the frequency, rate, or extent of a response to biotic stimulus.	121	-0.026652	0.343609	0.526045
GO:0046847	filopodium assembly	BP	The assembly of a filopodium, a thin, stiff protrusion extended by the leading edge of a motile cell such as a crawling fibroblast or amoeba, or an axonal growth cone.	50	-0.0390227	0.3437	0.526045
GO:0000226	microtubule cytoskeleton organization	BP	A process that is carried out at the cellular level which results in the assembly, arrangement of constituent parts, or disassembly of cytoskeletal structures comprising microtubules and their associated proteins.	462	0.03272	0.343763	0.526045
GO:0010556	regulation of macromolecule biosynthetic process	BP	Any process that modulates the rate, frequency or extent of the chemical reactions and pathways resulting in the formation of a macromolecule, any molecule of high relative molecular mass, the structure of which essentially comprises the multiple repetition of units derived, actually or conceptually, from molecules of low relative molecular mass.	3562	0.0195654	0.343911	0.526045
GO:0097027	ubiquitin-protein transferase activator activity	MF	Binds to and increases the activity of a ubiquitin-protein transferase.	11	0.05364	0.344075	0.526045
GO:0043502	regulation of muscle adaptation	BP	Any process that modulates the frequency, rate or extent of muscle adaptation.	46	-0.0335032	0.344125	0.526045
GO:0015812	gamma-aminobutyric acid transport	BP	The directed movement of gamma-aminobutyric acid (GABA, 4-aminobutyrate), an amino acid which acts as a neurotransmitter in some organisms, into, out of or within a cell, or between cells, by means of some agent such as a transporter or pore.	11	-0.153893	0.344132	0.526045
GO:0070885	negative regulation of calcineurin-NFAT signaling cascade	BP	Any process that stops, prevents, or reduces the frequency, rate or extent of the calcineurin-NFAT signaling cascade.	12	-0.0648691	0.344214	0.526045
GO:0106057	negative regulation of calcineurin-mediated signaling	BP	Any process that stops, prevents or reduces the frequency, rate or extent of calcineurin-mediated signaling.	12	-0.0648691	0.344214	0.526045
GO:0019229	regulation of vasoconstriction	BP	Any process that modulates the frequency, rate or extent of reductions in the diameter of blood vessels.	24	-0.00975972	0.344217	0.526045
GO:0006691	leukotriene metabolic process	BP	The chemical reactions and pathways involving leukotriene, a pharmacologically active substance derived from a polyunsaturated fatty acid, such as arachidonic acid.	21	-0.0979993	0.344276	0.526045
GO:0032780	negative regulation of ATP-dependent activity	BP	Any process that stops or reduces the rate of an ATP-dependent activity.	13	-0.0646141	0.344323	0.526045
GO:0016323	basolateral plasma membrane	CC	The region of the plasma membrane that includes the basal end and sides of the cell. Often used in reference to animal polarized epithelial membranes, where the basal membrane is the part attached to the extracellular matrix, or in plant cells, where the basal membrane is defined with respect to the zygotic axis.	146	-0.043416	0.344385	0.526045
GO:0033137	negative regulation of peptidyl-serine phosphorylation	BP	Any process that stops, prevents, or reduces the frequency, rate or extent of the phosphorylation of peptidyl-serine.	19	-0.0396889	0.344671	0.526372
GO:0001055	RNA polymerase II activity	MF	Catalysis of the reaction: nucleoside triphosphate + RNA(n) = diphosphate + RNA(n+1). Utilizes a DNA template that contains an RNA polymerase II specific promoter to direct initiation and catalyses DNA-template-directed extension of the 3'-end of an RNA strand by one nucleotide at a time. Can initiate a chain 'de novo'.	11	-0.0269495	0.344936	0.526667
GO:0010658	striated muscle cell apoptotic process	BP	A form of programmed cell death induced by external or internal signals that trigger the activity of proteolytic caspases, whose actions dismantle a striated muscle cell and result in its death. Striated muscle cells make up striated muscle fibers which are divided by transverse bands into striations.	27	0.00337221	0.345046	0.526726
GO:0050890	cognition	BP	The operation of the mind by which an organism becomes aware of objects of thought or perception; it includes the mental activities associated with thinking, learning, and memory.	166	-0.0186685	0.345162	0.526792
GO:0050790	regulation of catalytic activity	BP	Any process that modulates the activity of an enzyme.	1045	-0.00494714	0.345642	0.527409
GO:0002262	myeloid cell homeostasis	BP	The process of regulating the proliferation and elimination of myeloid cells such that the total number of myeloid cells within a whole or part of an organism is stable over time in the absence of an outside stimulus.	151	-0.0800155	0.34571	0.527409
GO:0030315	T-tubule	CC	Invagination of the plasma membrane of a muscle cell that extends inward from the cell surface around each myofibril. The ends of T-tubules make contact with the sarcoplasmic reticulum membrane.	26	-0.0414573	0.346286	0.528177
GO:0030175	filopodium	CC	Thin, stiff, actin-based protrusion extended by the leading edge of a motile cell such as a crawling fibroblast or amoeba, or an axonal or dendritic growth cone, or a dendritic shaft.	70	-0.0321202	0.34662	0.528575
GO:0032722	positive regulation of chemokine production	BP	Any process that activates or increases the frequency, rate, or extent of chemokine production.	51	-0.0332965	0.346823	0.528663
GO:0010611	regulation of cardiac muscle hypertrophy	BP	Any process that modulates the rate, frequency or extent of the enlargement or overgrowth of all or part of the heart due to an increase in size (not length) of individual cardiac muscle fibers, without cell division.	35	-0.0344769	0.346895	0.528663
GO:0014743	regulation of muscle hypertrophy	BP	Any process that modulates the frequency, rate or extent of muscle hypertrophy.	35	-0.0344769	0.346895	0.528663
GO:0004861	cyclin-dependent protein serine/threonine kinase inhibitor activity	MF	Binds to and stops, prevents or reduces the activity of a cyclin-dependent protein serine/threonine kinase.	11	-0.0636764	0.347006	0.528723
GO:0006997	nucleus organization	BP	A process that is carried out at the cellular level which results in the assembly, arrangement of constituent parts, or disassembly of the nucleus.	124	0.0275063	0.347108	0.528745
GO:0106106	cold-induced thermogenesis	BP	The process by which heat is generated by increasing metabolism in response to cold ambient temperatures in order to maintain a stable core body temperature.	105	-0.0459796	0.347165	0.528745
GO:0006414	translational elongation	BP	The successive addition of amino acid residues to a nascent polypeptide chain during protein biosynthesis.	65	0.047467	0.347623	0.529332
GO:0140374	antiviral innate immune response	BP	NA	42	0.0478985	0.347882	0.529525
GO:0005249	voltage-gated potassium channel activity	MF	Enables the transmembrane transfer of a potassium ion by a voltage-gated channel. A voltage-gated channel is a channel whose open state is dependent on the voltage across the membrane in which it is embedded.	23	-0.0524577	0.347919	0.529525
GO:0017015	regulation of transforming growth factor beta receptor signaling pathway	BP	Any process that modulates the frequency, rate or extent of activity of any TGF-beta receptor signaling pathway.	97	-0.0375364	0.348072	0.529525
GO:0018105	peptidyl-serine phosphorylation	BP	The phosphorylation of peptidyl-serine to form peptidyl-O-phospho-L-serine.	209	0.0298131	0.348083	0.529525
GO:0031396	regulation of protein ubiquitination	BP	Any process that modulates the frequency, rate or extent of the addition of ubiquitin groups to a protein.	175	0.0322164	0.348175	0.529525
GO:0072595	maintenance of protein localization in organelle	BP	Any process in which a protein is maintained in a specific location a specific location on or in an organelle, and is prevented from moving elsewhere. Encompasses establishment of localization in the membrane or lumen of a membrane-bounded organelle.	37	-0.0243748	0.348253	0.529525
GO:0034654	nucleobase-containing compound biosynthetic process	BP	The chemical reactions and pathways resulting in the formation of nucleobases, nucleosides, nucleotides and nucleic acids.	2880	0.0188107	0.348334	0.529525
GO:0007265	Ras protein signal transduction	BP	The series of molecular signals within the cell that are mediated by a member of the Ras superfamily of proteins switching to a GTP-bound active state.	254	-0.0228822	0.348377	0.529525
GO:0048841	regulation of axon extension involved in axon guidance	BP	Any process that modulates the frequency, rate or extent of axon extension involved in axon guidance.	18	-0.0455063	0.348402	0.529525
GO:0032210	regulation of telomere maintenance via telomerase	BP	Any process that modulates the frequency, rate or extent of the addition of telomeric repeats by telomerase.	51	0.0382079	0.34853	0.52961
GO:0006605	protein targeting	BP	The process of targeting specific proteins to particular regions of the cell, typically membrane-bounded subcellular organelles. Usually requires an organelle specific protein sequence motif.	291	-0.0134931	0.348726	0.529797
GO:0002524	hypersensitivity	BP	An inflammatory response to an exogenous environmental antigen or an endogenous antigen initiated by the adaptive immune system.	14	0.0172948	0.349033	0.530154
GO:0006929	substrate-dependent cell migration	BP	The orderly movement of a cell from one site to another along a substrate such as the extracellular matrix; the migrating cell forms a protrusion that attaches to the substrate.	14	0.00494405	0.349141	0.530207
GO:0001516	prostaglandin biosynthetic process	BP	The chemical reactions and pathways resulting in the formation of prostaglandins, any of a group of biologically active metabolites which contain a cyclopentane ring.	18	-0.00738483	0.349876	0.531102
GO:0046457	prostanoid biosynthetic process	BP	The chemical reactions and pathways resulting in the formation of prostanoids, any compound based on or derived from the prostanoate structure.	18	-0.00738483	0.349876	0.531102
GO:0015934	large ribosomal subunit	CC	The larger of the two subunits of a ribosome. Two sites on the ribosomal large subunit are involved in translation, namely the aminoacyl site (A site) and peptidyl site (P site).	111	0.163379	0.35036	0.531727
GO:0051640	organelle localization	BP	Any process in which an organelle is transported to, and/or maintained in, a specific location.	484	0.0217533	0.350804	0.532193
GO:0071715	icosanoid transport	BP	The directed movement of icosanoids into, out of or within a cell, or between cells, by means of some agent such as a transporter or pore. Icosanoids are unsaturated C20 fatty acids and skeletally related compounds.	23	0.0416915	0.350813	0.532193
GO:0007017	microtubule-based process	BP	Any cellular process that depends upon or alters the microtubule cytoskeleton, that part of the cytoskeleton comprising microtubules and their associated proteins.	645	0.0230814	0.35105	0.532442
GO:0045722	positive regulation of gluconeogenesis	BP	Any process that activates or increases the frequency, rate or extent of gluconeogenesis.	15	0.0355048	0.351502	0.533016
GO:0001782	B cell homeostasis	BP	The process of regulating the proliferation and elimination of B cells such that the total number of B cells within a whole or part of an organism is stable over time in the absence of an outside stimulus.	34	0.0307312	0.351706	0.533215
GO:0005881	cytoplasmic microtubule	CC	Any microtubule in the cytoplasm of a cell.	60	-0.00285501	0.351812	0.533266
GO:0022900	electron transport chain	BP	A process in which a series of electron carriers operate together to transfer electrons from donors to any of several different terminal electron acceptors.	150	-0.0399212	0.352022	0.533473
GO:0071731	response to nitric oxide	BP	Any process that results in a change in state or activity of a cell or an organism (in terms of movement, secretion, enzyme production, gene expression, etc.) as a result of a nitric oxide stimulus.	15	-0.00886625	0.352116	0.533504
GO:0006400	tRNA modification	BP	The covalent alteration of one or more nucleotides within a tRNA molecule to produce a tRNA molecule with a sequence that differs from that coded genetically.	93	0.0233027	0.352377	0.53357
GO:0042475	odontogenesis of dentin-containing tooth	BP	The process whose specific outcome is the progression of a dentin-containing tooth over time, from its formation to the mature structure. A dentin-containing tooth is a hard, bony organ borne on the jaw or other bone of a vertebrate, and is composed mainly of dentin, a dense calcified substance, covered by a layer of enamel.	39	-0.0514988	0.352383	0.53357
GO:0034154	toll-like receptor 7 signaling pathway	BP	The series of molecular signals initiated by a ligand binding to the endolysosomal toll-like receptor 7.	12	0.0914058	0.352426	0.53357
GO:0008233	peptidase activity	MF	Catalysis of the hydrolysis of a peptide bond. A peptide bond is a covalent bond formed when the carbon atom from the carboxyl group of one amino acid shares electrons with the nitrogen atom from the amino group of a second amino acid.	341	-0.0269319	0.352451	0.53357
GO:0000146	microfilament motor activity	MF	A motor activity that generates movement along a microfilament, driven by ATP hydrolysis.	15	-0.0659227	0.352577	0.533649
GO:0009889	regulation of biosynthetic process	BP	Any process that modulates the frequency, rate or extent of the chemical reactions and pathways resulting in the formation of substances.	3664	0.0186109	0.352848	0.533949
GO:0034755	iron ion transmembrane transport	BP	A process in which an iron ion is transported from one side of a membrane to the other by means of some agent such as a transporter or pore.	21	-0.131091	0.352964	0.534015
GO:0071806	protein transmembrane transport	BP	The process in which a protein is transported across a membrane.	60	0.0192385	0.353581	0.534671
GO:0001906	cell killing	BP	Any process in an organism that results in the killing of its own cells or those of another organism, including in some cases the death of the other organism. Killing here refers to the induction of death in one cell by another cell, not cell-autonomous death due to internal or other environmental conditions.	152	-0.0533063	0.35359	0.534671
GO:0031326	regulation of cellular biosynthetic process	BP	Any process that modulates the frequency, rate or extent of the chemical reactions and pathways resulting in the formation of substances, carried out by individual cells.	3638	0.0186679	0.353618	0.534671
GO:0043144	sno(s)RNA processing	BP	Any process involved in the conversion of a primary snoRNA family RNA transcript into a mature snoRNA (eukaryota) or sRNA (archaea).	12	-0.02032	0.353794	0.53481
GO:0001913	T cell mediated cytotoxicity	BP	The directed killing of a target cell by a T cell through the release of granules containing cytotoxic mediators or through the engagement of death receptors.	44	0.0333695	0.353856	0.53481
GO:0043268	positive regulation of potassium ion transport	BP	Any process that activates or increases the frequency, rate or extent of the directed movement of potassium ions (K+) into, out of or within a cell, or between cells, by means of some agent such as a transporter or pore.	19	-0.0454978	0.353934	0.534817
GO:0008076	voltage-gated potassium channel complex	CC	A protein complex that forms a transmembrane channel through which potassium ions may cross a cell membrane in response to changes in membrane potential.	27	-0.0219824	0.35436	0.53535
GO:0005488	binding	MF	The selective, non-covalent, often stoichiometric, interaction of a molecule with one or more specific sites on another molecule.	10812	-0.00536009	0.354628	0.535492
GO:0006688	glycosphingolipid biosynthetic process	BP	The chemical reactions and pathways resulting in the formation of glycosphingolipid, a compound with residues of sphingoid and at least one monosaccharide.	21	0.0292803	0.354733	0.535492
GO:0071772	response to BMP	BP	Any process that results in a change in state or activity of a cell or an organism (in terms of movement, secretion, enzyme production, gene expression, etc.) as a result of a bone morphogenetic protein (BMP) stimulus.	83	-0.0699798	0.354747	0.535492
GO:0071773	cellular response to BMP stimulus	BP	Any process that results in a change in state or activity of a cell (in terms of movement, secretion, enzyme production, gene expression, etc.) as a result of a bone morphogenetic protein (BMP) stimulus.	83	-0.0699798	0.354747	0.535492
GO:0016331	morphogenesis of embryonic epithelium	BP	The process in which the anatomical structures of embryonic epithelia are generated and organized.	89	-0.026738	0.354927	0.535653
GO:0070233	negative regulation of T cell apoptotic process	BP	Any process that stops, prevents, or reduces the frequency, rate or extent of T cell death by apoptotic process.	21	-0.0317884	0.355022	0.535685
GO:0070266	necroptotic process	BP	A programmed necrotic cell death process which begins when a cell receives a signal (e.g. a ligand binding to a death receptor or to a Toll-like receptor), and proceeds through a series of biochemical events (signaling pathways), characterized by activation of receptor-interacting serine/threonine-protein kinase 1 and/or 3 (RIPK1/3, also called RIP1/3) and by critical dependence on mixed lineage kinase domain-like (MLKL), and which typically lead to common morphological features of necrotic cell death. The process ends when the cell has died. The process is divided into a signaling phase, and an execution phase, which is triggered by the former.	39	0.00271988	0.355209	0.535857
GO:0016032	viral process	BP	A multi-organism process in which a virus is a participant. The other participant is the host. Includes infection of a host cell, replication of the viral genome, and assembly of progeny virus particles. In some cases the viral genetic material may integrate into the host genome and only subsequently, under particular circumstances, 'complete' its life cycle.	352	-0.0148839	0.355608	0.536349
GO:0003174	mitral valve development	BP	The progression of the mitral valve over time, from its formation to the mature structure.	10	-0.0584948	0.355823	0.536414
GO:0003183	mitral valve morphogenesis	BP	The process in which the structure of the mitral valve is generated and organized.	10	-0.0584948	0.355823	0.536414
GO:0010559	regulation of glycoprotein biosynthetic process	BP	Any process that modulates the rate, frequency, or extent of the chemical reactions and pathways resulting in the formation of a glycoprotein, a protein that contains covalently bound glycose (i.e. monosaccharide) residues; the glycose occurs most commonly as oligosaccharide or fairly small polysaccharide but occasionally as monosaccharide.	31	-0.0486801	0.355872	0.536414
GO:0070469	respirasome	CC	The protein complexes that form the electron transport system (the respiratory chain), associated with a cell membrane, usually the plasma membrane (in prokaryotes) or the inner mitochondrial membrane (on eukaryotes). The respiratory chain complexes transfer electrons from an electron donor to an electron acceptor and are associated with a proton pump to create a transmembrane electrochemical gradient.	90	-0.0496788	0.356605	0.537409
GO:0002460	adaptive immune response based on somatic recombination of immune receptors built from immunoglobulin superfamily domains	BP	An immune response mediated by lymphocytes expressing specific receptors for antigen produced through a somatic diversification process that includes somatic recombination of germline gene segments encoding immunoglobulin superfamily domains. Recombined receptors for antigen encoded by immunoglobulin superfamily domains include T cell receptors and immunoglobulins (antibodies) produced by B cells. The first encounter with antigen elicits a primary immune response that is slow and not of great magnitude. T and B cells selected by antigen become activated and undergo clonal expansion. A fraction of antigen-reactive T and B cells become memory cells, whereas others differentiate into effector cells. The memory cells generated during the primary response enable a much faster and stronger secondary immune response upon subsequent exposures to the same antigen (immunological memory). An example of this is the adaptive immune response found in Mus musculus.	294	0.0591813	0.356761	0.537533
GO:0043304	regulation of mast cell degranulation	BP	Any process that modulates the frequency, rate, or extent of mast cell degranulation.	24	-0.0473768	0.356851	0.537557
GO:0002366	leukocyte activation involved in immune response	BP	A change in morphology and behavior of a leukocyte resulting from exposure to a specific antigen, mitogen, cytokine, cellular ligand, or soluble factor, leading to the initiation or perpetuation of an immune response.	240	-0.00206378	0.357214	0.537915
GO:0051973	positive regulation of telomerase activity	BP	Any process that activates or increases the frequency, rate or extent of telomerase activity, the catalysis of the reaction: deoxynucleoside triphosphate + DNA(n) = diphosphate + DNA(n+1).	29	0.0502514	0.357235	0.537915
GO:0070059	intrinsic apoptotic signaling pathway in response to endoplasmic reticulum stress	BP	The series of molecular signals in which an intracellular signal is conveyed to trigger the apoptotic death of a cell. The pathway is induced in response to a stimulus indicating endoplasmic reticulum (ER) stress, and ends when the execution phase of apoptosis is triggered. ER stress usually results from the accumulation of unfolded or misfolded proteins in the ER lumen.	53	-0.0293024	0.35731	0.537917
GO:0031210	phosphatidylcholine binding	MF	Binding to a phosphatidylcholine, a glycophospholipid in which a phosphatidyl group is esterified to the hydroxyl group of choline.	19	0.0365207	0.357556	0.538175
GO:1903861	positive regulation of dendrite extension	BP	NA	11	-0.0787764	0.357716	0.538228
GO:0030326	embryonic limb morphogenesis	BP	The process, occurring in the embryo, by which the anatomical structures of the limb are generated and organized. A limb is an appendage of an animal used for locomotion or grasping.	61	-0.0609922	0.357812	0.538228
GO:0035113	embryonic appendage morphogenesis	BP	The process, occurring in the embryo, by which the anatomical structures of the appendage are generated and organized. An appendage is an organ or part that is attached to the trunk of an organism, such as a limb or a branch.	61	-0.0609922	0.357812	0.538228
GO:0048705	skeletal system morphogenesis	BP	The process in which the anatomical structures of the skeleton are generated and organized.	113	-0.0443586	0.358241	0.538763
GO:0035770	ribonucleoprotein granule	CC	A non-membranous macromolecular complex containing proteins and translationally silenced mRNAs. RNA granules contain proteins that control the localization, stability, and translation of their RNA cargo. Different types of RNA granules (RGs) exist, depending on the cell type and cellular conditions.	218	0.0404474	0.358386	0.53887
GO:0000956	nuclear-transcribed mRNA catabolic process	BP	The chemical reactions and pathways resulting in the breakdown of nuclear-transcribed mRNAs in eukaryotic cells.	119	0.0346521	0.358563	0.539024
GO:0009595	detection of biotic stimulus	BP	The series of events in which a biotic stimulus, one caused or produced by a living organism, is received and converted into a molecular signal.	27	0.021856	0.358669	0.539073
GO:0048598	embryonic morphogenesis	BP	The process in which anatomical structures are generated and organized during the embryonic phase. The embryonic phase begins with zygote formation. The end of the embryonic phase is organism-specific. For example, it would be at birth for mammals, larval hatching for insects and seed dormancy in plants.	317	-0.0315863	0.358897	0.539248
GO:0098542	defense response to other organism	BP	Reactions triggered in response to the presence of another organism that act to protect the cell or organism from damage caused by that organism.	856	-0.0241846	0.358933	0.539248
GO:0061564	axon development	BP	The progression of an axon over time. Covers axonogenesis (de novo generation of an axon) and axon regeneration (regrowth), as well as processes pertaining to the progression of the axon over time (fasciculation and defasciculation).	275	-0.035794	0.359071	0.539345
GO:0008209	androgen metabolic process	BP	The chemical reactions and pathways involving androgens, C19 steroid hormones that can stimulate the development of male sexual characteristics.	15	-0.032248	0.359633	0.540077
GO:0051100	negative regulation of binding	BP	Any process that stops or reduces the rate or extent of binding, the selective interaction of a molecule with one or more specific sites on another molecule.	91	0.00184235	0.360102	0.540596
GO:0002360	T cell lineage commitment	BP	The process in which a lymphoid progenitor cell becomes committed to becoming any type of T cell.	24	-0.0427167	0.360126	0.540596
GO:0043406	positive regulation of MAP kinase activity	BP	Any process that activates or increases the frequency, rate or extent of MAP kinase activity.	59	-0.0140666	0.360558	0.541134
GO:0021694	cerebellar Purkinje cell layer formation	BP	The process that gives rise to the cerebellar Purkinje cell layer. This process pertains to the initial formation of a structure from unspecified parts. The Purkinje cell layer lies just underneath the molecular layer of the cerebellar cortex. It contains the neuronal cell bodies of the Purkinje cells that are arranged side by side in a single layer. Candelabrum interneurons are vertically oriented between the Purkinje cells. Purkinje neurons are inhibitory and provide the output of the cerebellar cortex through axons that project into the white matter. Extensive dendritic trees from the Purkinje cells extend upward in a single plane into the molecular layer where they synapse with parallel fibers of granule cells.	10	0.0620305	0.360706	0.541245
GO:0106019	phosphatidylinositol-4,5-bisphosphate phosphatase activity	MF	Catalysis of the reaction: 1-phosphatidyl-1D-myo-inositol 4,5-bisphosphate + H2O = 1-phosphatidyl-1D-myo-inositol phosphate + phosphate.	11	-0.0263383	0.360862	0.541366
GO:0050953	sensory perception of light stimulus	BP	The series of events required for an organism to receive a sensory light stimulus, convert it to a molecular signal, and recognize and characterize the signal. This is a neurological process.	81	0.0147295	0.361173	0.541722
GO:1901360	organic cyclic compound metabolic process	BP	NA	4470	0.0154982	0.361413	0.541928
GO:0051657	maintenance of organelle location	BP	Any process in which an organelle is maintained in a specific location within a cell and prevented from moving elsewhere.	12	0.108157	0.361458	0.541928
GO:0007049	cell cycle	BP	The progression of biochemical and morphological phases and events that occur in a cell during successive cell replication or nuclear replication events. Canonically, the cell cycle comprises the replication and segregation of genetic material followed by the division of the cell, but in endocycles or syncytial cells nuclear replication or nuclear division may not be followed by cell division.	1364	0.0300402	0.361622	0.542063
GO:0006289	nucleotide-excision repair	BP	A DNA repair process in which a small region of the strand surrounding the damage is removed from the DNA helix as an oligonucleotide. The small gap left in the DNA helix is filled in by the sequential action of DNA polymerase and DNA ligase. Nucleotide excision repair recognizes a wide range of substrates, including damage caused by UV irradiation (pyrimidine dimers and 6-4 photoproducts) and chemicals (intrastrand cross-links and bulky adducts).	77	-0.00994744	0.36232	0.542965
GO:0034333	adherens junction assembly	BP	The aggregation, arrangement and bonding together of a set of components to form an adherens junction. An adherens junction is a cell-cell junction composed of the epithelial cadherin-catenin complex at which the cytoplasmic face of the plasma membrane is attached to actin filaments.	12	-0.0554345	0.362373	0.542965
GO:0016233	telomere capping	BP	A process in which telomeres are protected from degradation and fusion, thereby ensuring chromosome stability by protecting the ends from both degradation and from being recognized as damaged DNA. May be mediated by specific single- or double-stranded telomeric DNA binding proteins.	36	-0.00340014	0.362494	0.543035
GO:0007252	I-kappaB phosphorylation	BP	The process of introducing a phosphate group into an inhibitor of kappa B (I-kappaB) protein. Phosphorylation of I-kappaB targets I-kappaB for ubiquitination and proteasomal degradation, thus releasing bound NF-kappaB dimers, which can translocate to the nucleus to bind DNA and regulate transcription.	14	0.0729767	0.362755	0.543311
GO:0006821	chloride transport	BP	The directed movement of chloride into, out of or within a cell, or between cells, by means of some agent such as a transporter or pore.	48	-0.0525364	0.362827	0.543311
GO:0098803	respiratory chain complex	CC	Any protein complex that is part of a respiratory chain.	79	-0.052638	0.363058	0.543546
GO:0006582	melanin metabolic process	BP	The chemical reactions and pathways involving melanins, pigments largely of animal origin. High molecular weight polymers of indole quinone, they are irregular polymeric structures and are divided into three groups: allomelanins in the plant kingdom and eumelanins and phaeomelanins in the animal kingdom.	15	0.0748492	0.36319	0.543632
GO:0006862	nucleotide transport	BP	The directed movement of a nucleotide, any compound consisting of a nucleoside that is esterified with (ortho)phosphate, into, out of or within a cell.	33	0.0176464	0.36339	0.54381
GO:0002517	T cell tolerance induction	BP	A process involving any mechanism for tolerance induction in T cells.	14	0.011448	0.363458	0.54381
GO:2001242	regulation of intrinsic apoptotic signaling pathway	BP	NA	151	-0.0222781	0.36363	0.543956
GO:0031076	embryonic camera-type eye development	BP	The process occurring during the embryonic phase whose specific outcome is the progression of the eye over time, from its formation to the mature structure.	17	-0.0285514	0.363709	0.543963
GO:0046425	regulation of receptor signaling pathway via JAK-STAT	BP	Any process that modulates the frequency, rate or extent of receptor signaling via JAK-STAT.	55	0.0167701	0.363819	0.544016
GO:0090079	translation regulator activity, nucleic acid binding	MF	Any selective and non-covalent interaction with a nucleic acid involved in the initiation, activation, perpetuation, repression or termination of polypeptide synthesis at the ribosome.	98	0.0352503	0.364162	0.544369
GO:0031970	organelle envelope lumen	CC	The region between the inner and outer lipid bilayers of an organelle envelope.	78	-0.0259098	0.364204	0.544369
GO:0036126	sperm flagellum	CC	A microtubule-based flagellum (or cilium) that is part of a sperm, a mature male germ cell that develops from a spermatid.	71	-0.0087122	0.364342	0.544463
GO:0006285	base-excision repair, AP site formation	BP	The formation of an AP site, a deoxyribose sugar with a missing base, by DNA glycosylase which recognizes an altered base in DNA and catalyzes its hydrolytic removal. This sugar phosphate is the substrate recognized by the AP endonuclease, which cuts the DNA phosphodiester backbone at the 5' side of the altered site to leave a gap which is subsequently repaired.	11	-0.0359818	0.364694	0.544715
GO:0072393	microtubule anchoring at microtubule organizing center	BP	Any process in which a microtubule is maintained in a specific location in a cell by attachment to a microtubule organizing center.	12	0.0297037	0.364696	0.544715
GO:0006457	protein folding	BP	The process of assisting in the covalent and noncovalent assembly of single chain polypeptides or multisubunit complexes into the correct tertiary structure.	179	0.0239122	0.364762	0.544715
GO:0042273	ribosomal large subunit biogenesis	BP	A cellular process that results in the biosynthesis of constituent macromolecules, assembly, and arrangement of constituent parts of a large ribosomal subunit; includes transport to the sites of protein synthesis.	74	0.0941015	0.364808	0.544715
GO:0048536	spleen development	BP	The process whose specific outcome is the progression of the spleen over time, from its formation to the mature structure. The spleen is a large vascular lymphatic organ composed of white and red pulp, involved both in hemopoietic and immune system functions.	29	-0.0771664	0.364963	0.544793
GO:1902554	serine/threonine protein kinase complex	CC	NA	111	0.0356784	0.36501	0.544793
GO:0010894	negative regulation of steroid biosynthetic process	BP	Any process that decreases the frequency, rate or extent of the chemical reactions and pathways resulting in the formation of steroids, compounds with a 1,2,cyclopentanoperhydrophenanthrene nucleus.	10	0.0464962	0.365539	0.54539
GO:0010591	regulation of lamellipodium assembly	BP	Any process that modulates the rate, frequency or extent of the formation of a lamellipodium, a thin sheetlike extension of the surface of a migrating cell.	31	-0.0350416	0.365559	0.54539
GO:0044233	mitochondria-associated endoplasmic reticulum membrane	CC	A zone of apposition between endoplasmic-reticulum and mitochondrial membranes, structured by bridging complexes. These contact sites are thought to facilitate inter-organelle calcium and phospholipid exchange.	18	0.0351069	0.366202	0.546186
GO:0035148	tube formation	BP	Creation of the central hole of a tube in an anatomical structure through which gases and/or liquids flow.	96	-0.0280923	0.366242	0.546186
GO:0043604	amide biosynthetic process	BP	The chemical reactions and pathways resulting in the formation of an amide, any derivative of an oxoacid in which an acidic hydroxy group has been replaced by an amino or substituted amino group.	763	0.0415897	0.366401	0.546267
GO:0008361	regulation of cell size	BP	Any process that modulates the size of a cell.	119	-0.0438578	0.36651	0.546267
GO:1901889	negative regulation of cell junction assembly	BP	NA	22	-0.0996869	0.366521	0.546267
GO:0033617	mitochondrial cytochrome c oxidase assembly	BP	The aggregation, arrangement and bonding together of a set of components to form respiratory chain complex IV (also known as cytochrome c oxidase) in the mitochondrial inner membrane.	25	0.0459713	0.366901	0.546723
GO:0016266	O-glycan processing	BP	The stepwise addition of carbohydrate or carbohydrate derivative residues to the initially added O-linked residue (usually GalNAc) to form a core O-glycan structure.	30	-0.0470448	0.367022	0.546791
GO:0016482	cytosolic transport	BP	The directed movement of substances or organelles within the cytosol.	162	-0.0225181	0.367107	0.546806
GO:0043525	positive regulation of neuron apoptotic process	BP	Any process that activates or increases the frequency, rate or extent of cell death of neurons by apoptotic process.	38	-0.00300221	0.367365	0.547053
GO:0072210	metanephric nephron development	BP	The process whose specific outcome is the progression of a nephron in the metanephros over time, from its formation to the mature structure. A nephron is the functional unit of the kidney.	12	-0.108799	0.3675	0.547053
GO:0045063	T-helper 1 cell differentiation	BP	The process in which a relatively unspecialized T cell acquires the specialized features of a T-helper 1 (Th1) cell. A Th1 cell is a CD4-positive, alpha-beta T cell that has the phenotype T-bet-positive and produces interferon-gamma.	19	0.0199758	0.367553	0.547053
GO:0010468	regulation of gene expression	BP	Any process that modulates the frequency, rate or extent of gene expression. Gene expression is the process in which a gene's coding sequence is converted into a mature gene product (protein or RNA).	3462	0.0192194	0.367606	0.547053
GO:0046824	positive regulation of nucleocytoplasmic transport	BP	Any process that activates or increases the frequency, rate or extent of the directed movement of substances between the nucleus and the cytoplasm.	51	0.0479371	0.367647	0.547053
GO:0002758	innate immune response-activating signaling pathway	BP	The series of molecular signals generated by a ligand binding to its receptor that lead to the activation or perpetuation of an innate immune response.	208	0.0281471	0.36848	0.548098
GO:0001991	regulation of systemic arterial blood pressure by circulatory renin-angiotensin	BP	The process in which angiotensinogen metabolites in the bloodstream modulate the force with which blood passes through the circulatory system. The process begins when renin is released and cleaves angiotensinogen.	10	-0.0954293	0.368499	0.548098
GO:0016411	acylglycerol O-acyltransferase activity	MF	Catalysis of the transfer of an acyl group to an oxygen atom on the acylglycerol molecule.	26	-0.0309952	0.36878	0.548404
GO:0097479	synaptic vesicle localization	BP	Any process in which a synaptic vesicle or vesicles are transported to, and/or maintained in, a specific location.	38	-0.0493475	0.369442	0.549276
GO:0003170	heart valve development	BP	The progression of a heart valve over time, from its formation to the mature structure. A heart valve is a structure that restricts the flow of blood to different regions of the heart and forms from an endocardial cushion.	40	0.0547588	0.369723	0.549582
GO:0060716	labyrinthine layer blood vessel development	BP	The process whose specific outcome is the progression of a blood vessel of the labyrinthine layer of the placenta over time, from its formation to the mature structure. The embryonic vessels grow through the layer to come in close contact with the maternal blood supply.	14	-0.0499237	0.369984	0.549859
GO:0048699	generation of neurons	BP	The process in which nerve cells are generated. This includes the production of neuroblasts and their differentiation into neurons.	827	-0.0272252	0.370291	0.550203
GO:0001738	morphogenesis of a polarized epithelium	BP	The morphogenetic process in which the anatomical structures of a polarized epithelium are generated and organized. A polarized epithelium is an epithelium where the epithelial sheet is oriented with respect to the planar axis.	60	-0.0435899	0.370381	0.550225
GO:0034063	stress granule assembly	BP	The aggregation, arrangement and bonding together of proteins and RNA molecules to form a stress granule.	28	0.083763	0.370711	0.550603
GO:0050770	regulation of axonogenesis	BP	Any process that modulates the frequency, rate or extent of axonogenesis, the generation of an axon, the long process of a neuron.	96	-0.0496376	0.37105	0.550995
GO:0002323	natural killer cell activation involved in immune response	BP	The change in morphology and behavior of a natural killer cell resulting from exposure a cytokine, chemokine, cellular ligand, or soluble factor, leading to the initiation or perpetuation of an immune response.	13	-0.0330347	0.371461	0.551493
GO:0016242	negative regulation of macroautophagy	BP	Any process that stops, prevents, or reduces the frequency, rate or extent of macroautophagy.	30	-0.0287343	0.371623	0.551621
GO:1990404	NAD+-protein ADP-ribosyltransferase activity	MF	NA	18	0.0412649	0.372385	0.552591
GO:1903038	negative regulation of leukocyte cell-cell adhesion	BP	NA	103	-0.0233773	0.372428	0.552591
GO:1901021	positive regulation of calcium ion transmembrane transporter activity	BP	NA	18	0.00617678	0.372623	0.552758
GO:0140640	catalytic activity, acting on a nucleic acid	MF	NA	543	0.0241324	0.372692	0.552758
GO:0051130	positive regulation of cellular component organization	BP	Any process that activates or increases the frequency, rate or extent of a process involved in the formation, arrangement of constituent parts, or disassembly of cell structures, including the plasma membrane and any external encapsulating structures such as the cell wall and cell envelope.	792	-0.0196237	0.3728	0.552806
GO:0035176	social behavior	BP	Behavior directed towards society, or taking place between members of the same species. Occurs predominantly, or only, in individuals that are part of a group.	24	0.00427029	0.373053	0.55307
GO:0051052	regulation of DNA metabolic process	BP	Any process that modulates the frequency, rate or extent of the chemical reactions and pathways involving DNA.	437	0.0352908	0.373212	0.553126
GO:0070878	primary miRNA binding	MF	Binding to a primary microRNA (pri-miRNA) transcript, an RNA molecule that is processed into a short hairpin-shaped structure called a pre-miRNA and finally into a functional miRNA. Both double-stranded and single-stranded regions of a pri-miRNA are required for binding.	10	0.121754	0.373243	0.553126
GO:0010830	regulation of myotube differentiation	BP	Any process that modulates the frequency, rate or extent of myotube differentiation. Myotube differentiation is the process in which a relatively unspecialized cell acquires specialized features of a myotube cell. Myotubes are multinucleated cells that are formed when proliferating myoblasts exit the cell cycle, differentiate and fuse.	22	0.0373773	0.373449	0.55332
GO:0048207	vesicle targeting, rough ER to cis-Golgi	BP	The process in which vesicles are directed to specific destination membranes during transport from the rough endoplasmic reticulum to the cis-Golgi.	24	0.00457543	0.373791	0.553501
GO:0048208	COPII vesicle coating	BP	The addition of COPII proteins and adaptor proteins to ER membranes during the formation of transport vesicles, forming a vesicle coat.	24	0.00457543	0.373791	0.553501
GO:0016769	transferase activity, transferring nitrogenous groups	MF	Catalysis of the transfer of a nitrogenous group from one compound (donor) to another (acceptor).	18	-0.0129169	0.373799	0.553501
GO:0045580	regulation of T cell differentiation	BP	Any process that modulates the frequency, rate or extent of T cell differentiation.	145	-0.00660383	0.374447	0.554286
GO:0006413	translational initiation	BP	The process preceding formation of the peptide bond between the first two amino acids of a protein. This includes the formation of a complex of the ribosome, mRNA or circRNA, and an initiation complex that contains the first aminoacyl-tRNA.	115	0.0338314	0.374501	0.554286
GO:0043043	peptide biosynthetic process	BP	The chemical reactions and pathways resulting in the formation of peptides, compounds of 2 or more (but usually less than 100) amino acids where the alpha carboxyl group of one is bound to the alpha amino group of another. This may include the translation of a precursor protein and its subsequent processing into a functional peptide.	659	0.0506499	0.374557	0.554286
GO:0097202	activation of cysteine-type endopeptidase activity	BP	Any process that initiates the activity of the inactive enzyme cysteine-type endopeptidase.	13	-0.0211808	0.37495	0.554755
GO:0010950	positive regulation of endopeptidase activity	BP	Any process that increases the frequency, rate or extent of endopeptidase activity, the endohydrolysis of peptide bonds within proteins.	121	0.00143275	0.375245	0.55508
GO:0061687	detoxification of inorganic compound	BP	Any process that reduces or removes the toxicity of inorganic compounds. These include transport of such compounds away from sensitive areas and to compartments or complexes whose purpose is sequestration of inorganic compounds.	12	0.0384122	0.375541	0.555293
GO:0070424	regulation of nucleotide-binding oligomerization domain containing signaling pathway	BP	Any process that modulates the frequency, rate, or extent of a nucleotide-binding oligomerization domain containing (NOD) pathway.	14	0.0557203	0.375541	0.555293
GO:0019104	DNA N-glycosylase activity	MF	Catalysis of the removal of damaged bases by cleaving the N-C1' glycosidic bond between the target damaged DNA base and the deoxyribose sugar. The reaction releases a free base and leaves an apurinic/apyrimidinic (AP) site.	12	-0.0399045	0.37564	0.555327
GO:1901661	quinone metabolic process	BP	NA	31	-0.0254926	0.376176	0.556007
GO:0019646	aerobic electron transport chain	BP	A process in which a series of electron carriers operate together to transfer electrons from donors such as NADH and FADH2 to oxygen to generate a transmembrane electrochemical gradient.	85	-0.0537992	0.376508	0.556385
GO:0035249	synaptic transmission, glutamatergic	BP	The vesicular release of glutamate from a presynapse, across a chemical synapse, the subsequent activation of glutamate receptors at the postsynapse of a target cell (neuron, muscle, or secretory cell) and the effects of this activation on the postsynaptic membrane potential and ionic composition of the postsynaptic cytosol. This process encompasses both spontaneous and evoked release of neurotransmitter and all parts of synaptic vesicle exocytosis. Evoked transmission starts with the arrival of an action potential at the presynapse.	44	-0.00940543	0.376686	0.556525
GO:0099149	regulation of postsynaptic neurotransmitter receptor internalization	BP	Any process that modulates the frequency, rate or extent of endocytosis of neurotransmitter receptor at the postsynapse.	10	-0.0674603	0.376755	0.556525
GO:0035025	positive regulation of Rho protein signal transduction	BP	Any process that activates or increases the frequency, rate or extent of Rho protein signal transduction.	21	0.0199339	0.377258	0.557156
GO:0006813	potassium ion transport	BP	The directed movement of potassium ions (K+) into, out of or within a cell, or between cells, by means of some agent such as a transporter or pore.	92	-0.046049	0.377481	0.557372
GO:0060537	muscle tissue development	BP	The progression of muscle tissue over time, from its initial formation to its mature state. Muscle tissue is a contractile tissue made up of actin and myosin fibers.	212	-0.0374889	0.377687	0.557491
GO:0097401	synaptic vesicle lumen acidification	BP	The acidification of the synaptic vesicle lumen via transport of protons into the vesicle. The resulting electrochemical gradient powers neurotransmitter loading.	14	-0.0312159	0.377714	0.557491
GO:0016064	immunoglobulin mediated immune response	BP	An immune response mediated by immunoglobulins, whether cell-bound or in solution.	154	0.0950087	0.378258	0.558181
GO:0015278	calcium-release channel activity	MF	Enables the transmembrane transfer of a calcium ion from intracellular stores by a channel that opens when a specific intracellular ligand has been bound by the channel complex or one of its constituent parts.	15	-0.0932188	0.378917	0.559004
GO:0031045	dense core granule	CC	Electron-dense organelle with a granular internal matrix; contains proteins destined to be secreted.	11	-0.0615548	0.378969	0.559004
GO:0016289	CoA hydrolase activity	MF	Catalysis of the reaction: X-CoA + H2O = X + CoA; X may be any group.	16	0.0148681	0.379195	0.559225
GO:0008286	insulin receptor signaling pathway	BP	The series of molecular signals generated as a consequence of the insulin receptor binding to insulin.	92	-0.0185042	0.379584	0.559505
GO:0071482	cellular response to light stimulus	BP	Any process that results in a change in state or activity of a cell (in terms of movement, secretion, enzyme production, gene expression, etc.) as a result of a light stimulus, electromagnetic radiation of wavelengths classified as infrared, visible or ultraviolet light.	91	0.000954851	0.37966	0.559505
GO:0060675	ureteric bud morphogenesis	BP	The process in which the ureteric bud is generated and organized.	24	-0.0645951	0.379691	0.559505
GO:0072171	mesonephric tubule morphogenesis	BP	The process in which the anatomical structures of a mesonephric tubule are generated and organized. A mesonephric tubule is an epithelial tube that is part of the mesonephros.	24	-0.0645951	0.379691	0.559505
GO:0046850	regulation of bone remodeling	BP	Any process that modulates the frequency, rate or extent of bone remodeling, the processes of bone formation and resorption that combine to maintain skeletal integrity.	32	-0.0571824	0.379854	0.559632
GO:0046907	intracellular transport	BP	The directed movement of substances within a cell.	1345	-0.00775788	0.379939	0.559644
GO:0042056	chemoattractant activity	MF	Providing the environmental signal that initiates the directed movement of a motile cell or organism towards a higher concentration of that signal.	12	-0.0267001	0.380653	0.560583
GO:0004707	MAP kinase activity	MF	Catalysis of the reaction: protein + ATP = protein phosphate + ADP. This reaction is the phosphorylation of proteins. Mitogen-activated protein kinase; a family of protein kinases that perform a crucial step in relaying signals from the plasma membrane to the nucleus. They are activated by a wide range of proliferation- or differentiation-inducing signals; activation is strong with agonists such as polypeptide growth factors and tumor-promoting phorbol esters, but weak (in most cell backgrounds) by stress stimuli.	13	0.0219239	0.381228	0.561316
GO:0005694	chromosome	CC	A structure composed of a very long molecule of DNA and associated proteins (e.g. histones) that carries hereditary information.	1319	0.0276098	0.381436	0.561398
GO:0007600	sensory perception	BP	The series of events required for an organism to receive a sensory stimulus, convert it to a molecular signal, and recognize and characterize the signal. This is a neurological process.	213	-0.0164454	0.381437	0.561398
GO:0051248	negative regulation of protein metabolic process	BP	Any process that stops, prevents, or reduces the frequency, rate or extent of chemical reactions and pathways involving a protein.	668	-0.0148581	0.381685	0.561649
GO:0002689	negative regulation of leukocyte chemotaxis	BP	Any process that stops, prevents, or reduces the frequency, rate, or extent of leukocyte chemotaxis.	17	-0.0255278	0.382031	0.562045
GO:0008347	glial cell migration	BP	The orderly movement of a glial cell, non-neuronal cells that provide support and nutrition, maintain homeostasis, form myelin, and participate in signal transmission in the nervous system.	41	-0.0622036	0.382136	0.562087
GO:0051284	positive regulation of sequestering of calcium ion	BP	Any process that activates or increases the frequency, rate or extent of the binding or confining calcium ions such that they are separated from other components of a biological system.	11	-0.0745519	0.382478	0.562395
GO:0019430	removal of superoxide radicals	BP	Any process, acting at the cellular level, involved in removing superoxide radicals (O2-) from a cell or organism, e.g. by conversion to dioxygen (O2) and hydrogen peroxide (H2O2).	14	-0.0694175	0.3825	0.562395
GO:0045124	regulation of bone resorption	BP	Any process that modulates the frequency, rate or extent of bone tissue loss (resorption).	29	-0.0595601	0.382912	0.562872
GO:0003712	transcription coregulator activity	MF	A transcription regulator activity that modulates the transcription of specific gene sets via binding to a DNA-bound DNA-binding transcription factor, either on its own or as part of a complex. Coregulators often act by altering chromatin structure and modifications. For example, one class of transcription coregulators modifies chromatin structure through covalent modification of histones. A second class remodels the conformation of chromatin in an ATP-dependent fashion. A third class modulates interactions of DNA-bound DNA-binding transcription factors with other transcription coregulators.	427	-0.0124543	0.383003	0.562872
GO:0019953	sexual reproduction	BP	A type of reproduction that combines the genetic material of two gametes (such as a sperm or egg cell or fungal spores). The gametes have an haploid genome (with a single set of chromosomes, the product of a meiotic division) and combines with one another to produce a zygote (diploid).	553	0.0195799	0.383058	0.562872
GO:0008284	positive regulation of cell population proliferation	BP	Any process that activates or increases the rate or extent of cell proliferation.	765	-0.0174991	0.383132	0.562872
GO:0015294	solute:monoatomic cation symporter activity	MF	Enables the transfer of a solute or solutes from one side of a membrane to the other according to the reaction: solute(out) + cation(out) = solute(in) + cation(in).	51	-0.0123187	0.383497	0.563199
GO:0002478	antigen processing and presentation of exogenous peptide antigen	BP	The process in which an antigen-presenting cell expresses a peptide antigen of exogenous origin on its cell surface in association with an MHC protein complex. The peptide is typically a fragment of a larger exogenous protein which has been degraded within the cell.	37	-0.0565763	0.383508	0.563199
GO:1901653	cellular response to peptide	BP	NA	250	-0.0183945	0.384819	0.565009
GO:0010574	regulation of vascular endothelial growth factor production	BP	Any process that modulates the frequency, rate, or extent of production of vascular endothelial growth factor.	22	-0.0146856	0.38529	0.565495
GO:0016310	phosphorylation	BP	The process of introducing a phosphate group into a molecule, usually with the formation of a phosphoric ester, a phosphoric anhydride or a phosphoric amide.	1105	-0.0131404	0.385305	0.565495
GO:0097242	amyloid-beta clearance	BP	The process in which amyloid-beta is removed from extracellular brain regions by mechanisms involving cell surface receptors.	28	-0.0384487	0.385579	0.565784
GO:0045666	positive regulation of neuron differentiation	BP	Any process that activates or increases the frequency, rate or extent of neuron differentiation.	39	-0.00998263	0.385677	0.565807
GO:0009101	glycoprotein biosynthetic process	BP	The chemical reactions and pathways resulting in the formation of glycoproteins, a protein that contains covalently bound glycose (i.e. monosaccharide) residues; the glycose occurs most commonly as oligosaccharide or fairly small polysaccharide but occasionally as monosaccharide.	211	0.0133679	0.38575	0.565807
GO:0002449	lymphocyte mediated immunity	BP	Any process involved in the carrying out of an immune response by a lymphocyte.	284	0.0652012	0.386285	0.566478
GO:1904029	regulation of cyclin-dependent protein kinase activity	BP	NA	64	0.0430098	0.386543	0.566738
GO:0004549	tRNA-specific ribonuclease activity	MF	Catalysis of the hydrolysis of phosphodiester bonds in tRNA molecules.	17	-0.0785254	0.386617	0.566738
GO:0051952	regulation of amine transport	BP	Any process that modulates the frequency, rate or extent of the directed movement of amines into, out of or within a cell, or between cells, by means of some agent such as a transporter or pore.	37	-0.0361452	0.386851	0.566968
GO:0048515	spermatid differentiation	BP	The process whose specific outcome is the progression of a spermatid over time, from initial commitment of the cell to a specific fate, to the fully functional differentiated cell.	100	-0.0356887	0.386929	0.566969
GO:0033622	integrin activation	BP	The aggregation, arrangement and bonding together of an integrin, a heterodimeric adhesion receptor formed by the non-covalent association of particular alpha and beta subunits, that lead to the increased affinity of the integrin for its extracellular ligands.	15	-0.0321149	0.387235	0.567303
GO:0006071	glycerol metabolic process	BP	The chemical reactions and pathways involving glycerol, 1,2,3-propanetriol, a sweet, hygroscopic, viscous liquid, widely distributed in nature as a constituent of many lipids.	13	-0.0155001	0.387418	0.567348
GO:0016342	catenin complex	CC	Complex of peripheral cytoplasmic proteins (alpha-, beta- and gamma-catenin) that interact with the cytoplasmic region of uvomorulin/E-cadherin to connect it to the actin cytoskeleton.	11	-0.0562374	0.387421	0.567348
GO:0001098	basal transcription machinery binding	MF	Binding to a component of the basal transcription machinery which is composed of the RNA polymerase core enzyme and the basal transcription factor(s), the minimal set of factors required for formation of the preinitiation complex (PIC) by the RNA polymerase.	55	-0.0102461	0.387619	0.56741
GO:0001099	basal RNA polymerase II transcription machinery binding	MF	Binding to a component of the basal transcription machinery for RNA polymerase II which is composed of the RNA polymerase II core enzyme, a multisubunit eukaryotic nuclear RNA polymerase typically composed of twelve subunits, and the basal RNA polymerase II transcription factors, the minimal set of factors required for formation of the preinitiation complex (PIC) by the RNA polymerase.	55	-0.0102461	0.387619	0.56741
GO:0032200	telomere organization	BP	A process that is carried out at the cellular level which results in the assembly, arrangement of constituent parts, or disassembly of telomeres, terminal regions of a linear chromosome that include the telomeric DNA repeats and associated proteins.	160	0.0352728	0.387882	0.56763
GO:0035925	mRNA 3'-UTR AU-rich region binding	MF	Binding to a region containing frequent adenine and uridine bases within the 3' untranslated region of a mRNA molecule or in pre-mRNA intron. The ARE-binding element consensus is UUAUUUAUU. ARE-binding proteins control the stability and/or translation of mRNAs.	22	0.0613257	0.387925	0.56763
GO:0033002	muscle cell proliferation	BP	The expansion of a muscle cell population by cell division.	122	-0.0264629	0.388419	0.568207
GO:0065003	protein-containing complex assembly	BP	The aggregation, arrangement and bonding together of a set of macromolecules to form a protein-containing complex.	1261	-0.0041245	0.388522	0.568207
GO:0046632	alpha-beta T cell differentiation	BP	The process in which a precursor cell type acquires the specialized features of an alpha-beta T cell. An alpha-beta T cell is a T cell that expresses an alpha-beta T cell receptor complex.	104	-0.00929879	0.388552	0.568207
GO:0060219	camera-type eye photoreceptor cell differentiation	BP	The process in which a relatively unspecialized cell acquires the specialized features of a photoreceptor cell in a camera-type eye.	13	-0.0391551	0.38874	0.568344
GO:0002833	positive regulation of response to biotic stimulus	BP	Any process that activates or increases the frequency, rate, or extent of a response to biotic stimulus.	290	0.0251994	0.388819	0.568344
GO:0006359	regulation of transcription by RNA polymerase III	BP	Any process that modulates the frequency, rate or extent of transcription mediated by RNA ploymerase III.	27	0.056735	0.388879	0.568344
GO:0080008	Cul4-RING E3 ubiquitin ligase complex	CC	A ubiquitin ligase complex in which a cullin from the Cul4 family and a RING domain protein form the catalytic core; substrate specificity is conferred by an adaptor protein.	31	-0.0105222	0.388999	0.568405
GO:0071813	lipoprotein particle binding	MF	Binding to a lipoprotein particle. A lipoprotein particle, also known as a lipoprotein, is a clathrate complex consisting of a lipid enwrapped in a protein host without covalent binding in such a way that the complex has a hydrophilic outer surface consisting of all the protein and the polar ends of any phospholipids.	16	-0.051817	0.389155	0.568406
GO:0071814	protein-lipid complex binding	MF	Binding to a protein-lipid complex, any macromolecular complex that contains both protein and lipid molecules.	16	-0.051817	0.389155	0.568406
GO:0009209	pyrimidine ribonucleoside triphosphate biosynthetic process	BP	The chemical reactions and pathways resulting in the formation of pyrimidine ribonucleoside triphosphate, a compound consisting of a pyrimidine base linked to a ribose sugar esterified with triphosphate on the sugar.	12	-0.0546397	0.389546	0.568786
GO:0006356	regulation of transcription by RNA polymerase I	BP	Any process that modulates the frequency, rate or extent of transcription mediated by RNA polymerase I.	44	0.0272877	0.389607	0.568786
GO:0034518	RNA cap binding complex	CC	A protein complex that binds to an RNA cap structure to mediate RNA processing and/or translation initiation.	20	0.0295036	0.389707	0.568786
GO:1901739	regulation of myoblast fusion	BP	NA	12	0.00494989	0.389736	0.568786
GO:0051653	spindle localization	BP	Any process in which is the spindle is transported to, and/or maintained in, a specific location.	44	0.0660782	0.389804	0.568786
GO:0016248	channel inhibitor activity	MF	Binds to and stops, prevents, or reduces the activity of a channel.	23	-0.0149176	0.389976	0.568922
GO:1990904	ribonucleoprotein complex	CC	NA	697	0.0581619	0.390173	0.569097
GO:0000502	proteasome complex	CC	A large multisubunit complex which catalyzes protein degradation, found in eukaryotes, archaea and some bacteria. In eukaryotes, this complex consists of the barrel shaped proteasome core complex and one or two associated proteins or complexes that act in regulating entry into or exit from the core.	58	-0.0241986	0.390388	0.569296
GO:0048666	neuron development	BP	The process whose specific outcome is the progression of a neuron over time, from initial commitment of the cell to a specific fate, to the fully functional differentiated cell.	652	-0.02773	0.39077	0.56974
GO:0014004	microglia differentiation	BP	The process in which a relatively unspecialized cell acquires specialized features of a microglial cell. Microglia are glial cells that act as the immune cells of the central nervous system. They form part of the supporting structure of this system.	11	-0.0169183	0.39116	0.570153
GO:1901533	negative regulation of hematopoietic progenitor cell differentiation	BP	NA	11	0.0258624	0.391265	0.570153
GO:0010663	positive regulation of striated muscle cell apoptotic process	BP	Any process that increases the rate or extent of striated muscle cell apoptotic process, a form of programmed cell death induced by external or internal signals that trigger the activity of proteolytic caspases whose actions dismantle a striated muscle cell and result in its death.	10	0.0303566	0.391397	0.570153
[truncated: 556,664 more chars]
